# Emergence of two distinct SARS-CoV-2 Gamma variants and the rapid spread of P.1-like-II SARS-CoV-2 during the second wave of COVID-19 in Santa Catarina, Southern Brazil

**DOI:** 10.1101/2022.01.13.22268697

**Authors:** Dayane A. Padilha, Vilmar Benetti-Filho, Renato S. Moreira, Tatiany A. T. Soratto, Guilherme A. Maia, Ana P. Christoff, Fernando H. Barazzetti, Marcos A. Schörner, Fernanda L. Ferrari, Carolina L. Martins, Eric K. Kawagoe, Julia K. Wachter, Paula Sacchet, Antuani R. Baptistella, Aline D. Schlindwein, Bruna K. Coelho, Sandra B. Fernandes, Darcita B. Rovaris, Marlei P. D. Anjos, Fernanda R. Melo, Bianca Bittencourt, Sthefani Cunha, Karine L. Meneghetti, Nestor Wendt, Tamela Z. Madaloz, Marcus V. D. Rodrigues, Doris S. M. Souza, Milene H. Moraes, Rodrigo P. Baptista, Guilherme Toledo-Silva, Guilherme R. Maciel, Edmundo C. Grisard, Patrícia H. Stoco, Luiz F. V. Oliveira, Maria L. Bazzo, Gislaine Fongaro, Glauber Wagner

## Abstract

The Western mesoregion, the State of Santa Catarina (SC), Southern Brazil, was heavily affected as a whole by the COVID-19 pandemic in early 2021. This study aimed to evaluate the dynamics of the SARS-CoV-2 virus spreading patterns in the SC state through March 2020 to April 2021 using genomic surveillance. During this period, 23 distinct variants, including Beta and Gamma, among which, the Gamma and related lineages were predominant in the second pandemic wave within SC. A regionalization of P.1-like-II in the Western-SC region was observed, concomitant to the increase in cases, mortality, and case fatality rate (CFR) index. This is the first evidence of the regionalization of the SARS-CoV-2 in SC transmission and highlights the importance of tracking variants, dispersion, and impact of SARS-CoV-2 on the public health systems.

## Supplementary Table 2 for "Emergence of two distinct SARS-CoV-2 Gamma variants and the rapid spread of P.1-like-II SARS-CoV-2 during the second wave of COVID-19 in Santa Catarina, Southern Brazil": Supplementary_Table_2.xlsx

### Sheet: Supl_table_2.csv
Sequence Name	GISAID Acession	Date	Pangolin Lineage	Region
hCoV-19/Brazil/SC-FIOCRUZ-769/2020	EPI_ISL_427306	2020-03-01	B.1	Greater Florianópolis
hCoV-19/Brazil/SC-FIOCRUZ-771/2020	EPI_ISL_541371	2020-03-01	B.1	Itajaí Valley
hCoV-19/Brazil/SC-FIOCRUZ-770/2020	EPI_ISL_541370	2020-03-01	B.1.1.33	Southern Santa Catarina
hCoV-19/Brazil/SC-FIOCRUZ-766/2020	EPI_ISL_427305	2020-03-01	B.6	Northern Santa Catarina
hCoV-19/Brazil/SC-FIOCRUZ-33799/2020	EPI_ISL_2677311	2020-05-01	B.1.1.33	Greater Florianópolis
hCoV-19/Brazil/SC-FIOCRUZ-33800/2020	EPI_ISL_2677312	2020-05-01	B.1.1.33	Greater Florianópolis
hCoV-19/Brazil/SC-FIOCRUZ-33802/2020	EPI_ISL_2677313	2020-05-01	B.1.195	Greater Florianópolis
hCoV-19/Brazil/SC-FIOCRUZ-33593/2020	EPI_ISL_2677096	2020-06-01	B.1.1.28	Greater Florianópolis
hCoV-19/Brazil/SC-FIOCRUZ-33796/2020	EPI_ISL_2677310	2020-06-01	B.1.1.33	Greater Florianópolis
hCoV-19/Brazil/SC-FIOCRUZ-33791/2020	EPI_ISL_2677308	2020-07-01	B.1.1.28	Greater Florianópolis
hCoV-19/Brazil/SC-FIOCRUZ-34264-R1/2020	EPI_ISL_4563059	2020-07-01	B.1.1.28	Southern Santa Catarina
hCoV-19/Brazil/SC-FIOCRUZ-202150091/2020	EPI_ISL_4414911	2020-07-01	B.1.1.33	Western Santa Catarina
hCoV-19/Brazil/SC-FIOCRUZ-33793/2020	EPI_ISL_2677309	2020-07-01	B.1.1.33	Greater Florianópolis
hCoV-19/Brazil/SC-FIOCRUZ-34070-R1/2020	EPI_ISL_2196360	2020-08-01	B.1.1.28	Greater Florianópolis
hCoV-19/Brazil/SC-FIOCRUZ-34158/2020	EPI_ISL_3061903	2020-08-01	B.1.1.33	Greater Florianópolis
hCoV-19/Brazil/SC-FIOCRUZ-33788/2020	EPI_ISL_2677307	2020-09-01	B.1.1.28	Greater Florianópolis
hCoV-19/Brazil/SC-FIOCRUZ-33864-R1/2020	EPI_ISL_3061901	2020-09-01	B.1.1.28	Greater Florianópolis
hCoV-19/Brazil/SC-FIOCRUZ-34078-R1/2020	EPI_ISL_2196357	2020-09-01	B.1.1.28	Greater Florianópolis
hCoV-19/Brazil/SC-FIOCRUZ-33637/2020	EPI_ISL_1181453	2020-09-01	B.1.1.33	Itajaí Valley
hCoV-19/Brazil/SC-FIOCRUZ-34157-R1/2020	EPI_ISL_3061902	2020-10-01	B.1.1.33	Greater Florianópolis
hCoV-19/Brazil/SC-UFSC-99/2020	EPI_ISL_7744057	2020-10-01	B.1.1.28	Western Santa Catarina
hCoV-19/Brazil/SC-UFSC-09/2020	EPI_ISL_7744089	2020-10-01	B.1.1.29	Western Santa Catarina
hCoV-19/Brazil/SC-UFSC-203/2020	EPI_ISL_7744085	2020-10-01	B.1.1.33	Itajaí Valley
hCoV-19/Brazil/SC-UFSC-205/2020	EPI_ISL_7803800	2020-10-01	P.2	Greater Florianópolis
hCoV-19/Brazil/SC-FUNED-420168437/2020	EPI_ISL_2293009	2020-11-01	B.1.1.28	Northern Santa Catarina
hCoV-19/Brazil/SC-FIOCRUZ-34186/2020	EPI_ISL_2557415	2020-11-01	B.1.1.33	Greater Florianópolis
hCoV-19/Brazil/SC-FIOCRUZ-33071/2020	EPI_ISL_2677233	2020-11-01	P.2	Greater Florianópolis
hCoV-19/Brazil/SC-FIOCRUZ-33865/2020	EPI_ISL_2677140	2020-11-01	P.2	Greater Florianópolis
hCoV-19/Brazil/SC-FUNED-420218255/2020	EPI_ISL_4600575	2020-11-01	P.2	Southern Santa Catarina
hCoV-19/Brazil/SC-FUNED-420227654/2020	EPI_ISL_4600576	2020-11-01	P.2	Southern Santa Catarina
hCoV-19/Brazil/SC-FUNED-420334552/2020	EPI_ISL_2249458	2020-11-01	P.2	Northern Santa Catarina
hCoV-19/Brazil/SC-FIOCRUZ-34069/2020	EPI_ISL_2157572	2020-11-01	P.7	Itajaí Valley
hCoV-19/Brazil/SC-FUNED-420234123/2020	EPI_ISL_4600572	2020-11-01	P.7	Greater Florianópolis
hCoV-19/Brazil/SC-UFSC-204/2020	EPI_ISL_7743979	2020-11-01	P.2	Western Santa Catarina
hCoV-19/Brazil/SC-FIOCRUZ-33073/2020	EPI_ISL_2677234	2020-12-01	B.1.1.28	Greater Florianópolis
hCoV-19/Brazil/SC-FIOCRUZ-33507/2020	EPI_ISL_2677299	2020-12-01	B.1.1.28	Greater Florianópolis
hCoV-19/Brazil/SC-FIOCRUZ-33508/2020	EPI_ISL_2677300	2020-12-01	B.1.1.28	Greater Florianópolis
hCoV-19/Brazil/SC-FUNED-420273699/2020	EPI_ISL_4600574	2020-12-01	B.1.1.28	Itajaí Valley
hCoV-19/Brazil/SC-FIOCRUZ-11192/2020	EPI_ISL_2677079	2020-12-01	B.1.1.33	Western Santa Catarina
hCoV-19/Brazil/SC-FIOCRUZ-33464/2020	EPI_ISL_2677256	2020-12-01	P.2	Greater Florianópolis
hCoV-19/Brazil/SC-FIOCRUZ-33465/2020	EPI_ISL_2677257	2020-12-01	P.2	Greater Florianópolis
hCoV-19/Brazil/SC-FIOCRUZ-33467/2020	EPI_ISL_2677258	2020-12-01	P.2	Greater Florianópolis
hCoV-19/Brazil/SC-FIOCRUZ-33468/2020	EPI_ISL_2677259	2020-12-01	P.2	Greater Florianópolis
hCoV-19/Brazil/SC-FIOCRUZ-33469/2020	EPI_ISL_2677260	2020-12-01	P.2	Greater Florianópolis
hCoV-19/Brazil/SC-FIOCRUZ-33470/2020	EPI_ISL_2677261	2020-12-01	P.2	Greater Florianópolis
hCoV-19/Brazil/SC-FIOCRUZ-33472/2020	EPI_ISL_2677262	2020-12-01	P.2	Greater Florianópolis
hCoV-19/Brazil/SC-FIOCRUZ-33473/2020	EPI_ISL_2677263	2020-12-01	P.2	Greater Florianópolis
hCoV-19/Brazil/SC-FIOCRUZ-33474/2020	EPI_ISL_2677264	2020-12-01	P.2	Greater Florianópolis
hCoV-19/Brazil/SC-FIOCRUZ-33475/2020	EPI_ISL_2677265	2020-12-01	P.2	Greater Florianópolis
hCoV-19/Brazil/SC-FIOCRUZ-33476/2020	EPI_ISL_2677266	2020-12-01	P.2	Greater Florianópolis
hCoV-19/Brazil/SC-FIOCRUZ-33477/2020	EPI_ISL_2677267	2020-12-01	P.2	Greater Florianópolis
hCoV-19/Brazil/SC-FIOCRUZ-33480/2020	EPI_ISL_2677268	2020-12-01	P.2	Greater Florianópolis
hCoV-19/Brazil/SC-FIOCRUZ-33482/2020	EPI_ISL_2677269	2020-12-01	P.2	Greater Florianópolis
hCoV-19/Brazil/SC-FIOCRUZ-33483/2020	EPI_ISL_2677270	2020-12-01	P.2	Greater Florianópolis
hCoV-19/Brazil/SC-FIOCRUZ-33486/2020	EPI_ISL_2677272	2020-12-01	P.2	Greater Florianópolis
hCoV-19/Brazil/SC-FIOCRUZ-33487/2020	EPI_ISL_2677273	2020-12-01	P.2	Greater Florianópolis
hCoV-19/Brazil/SC-FIOCRUZ-33490/2020	EPI_ISL_2677276	2020-12-01	P.2	Greater Florianópolis
hCoV-19/Brazil/SC-FIOCRUZ-33491/2020	EPI_ISL_2677277	2020-12-01	P.2	Greater Florianópolis
hCoV-19/Brazil/SC-FIOCRUZ-33492/2020	EPI_ISL_2677278	2020-12-01	P.2	Greater Florianópolis
hCoV-19/Brazil/SC-FIOCRUZ-33493/2020	EPI_ISL_2677279	2020-12-01	P.2	Greater Florianópolis
hCoV-19/Brazil/SC-FIOCRUZ-33494/2020	EPI_ISL_2677280	2020-12-01	P.2	Greater Florianópolis
hCoV-19/Brazil/SC-FIOCRUZ-33495/2020	EPI_ISL_2677281	2020-12-01	P.2	Greater Florianópolis
hCoV-19/Brazil/SC-FIOCRUZ-33496/2020	EPI_ISL_2677282	2020-12-01	P.2	Greater Florianópolis
hCoV-19/Brazil/SC-FIOCRUZ-33497/2020	EPI_ISL_2677283	2020-12-01	P.2	Greater Florianópolis
hCoV-19/Brazil/SC-FIOCRUZ-33502/2020	EPI_ISL_2677295	2020-12-01	P.2	Greater Florianópolis
hCoV-19/Brazil/SC-FIOCRUZ-33503/2020	EPI_ISL_2677296	2020-12-01	P.2	Greater Florianópolis
hCoV-19/Brazil/SC-FIOCRUZ-33505/2020	EPI_ISL_2677297	2020-12-01	P.2	Greater Florianópolis
hCoV-19/Brazil/SC-FIOCRUZ-33506/2020	EPI_ISL_2677298	2020-12-01	P.2	Greater Florianópolis
hCoV-19/Brazil/SC-FIOCRUZ-33509/2020	EPI_ISL_2677301	2020-12-01	P.2	Greater Florianópolis
hCoV-19/Brazil/SC-FIOCRUZ-33510/2020	EPI_ISL_2677302	2020-12-01	P.2	Greater Florianópolis
hCoV-19/Brazil/SC-FIOCRUZ-33511/2020	EPI_ISL_2677303	2020-12-01	P.2	Greater Florianópolis
hCoV-19/Brazil/SC-FIOCRUZ-33512/2020	EPI_ISL_2677304	2020-12-01	P.2	Greater Florianópolis
hCoV-19/Brazil/SC-FIOCRUZ-33513/2020	EPI_ISL_2677305	2020-12-01	P.2	Greater Florianópolis
hCoV-19/Brazil/SC-FIOCRUZ-33514/2020	EPI_ISL_2677306	2020-12-01	P.2	Greater Florianópolis
hCoV-19/Brazil/SC-FIOCRUZ-34066/2020	EPI_ISL_2157574	2020-12-01	P.2	Northern Santa Catarina
hCoV-19/Brazil/SC-FUNED-12/2020	EPI_ISL_4600571	2020-12-01	P.2	Southern Santa Catarina
hCoV-19/Brazil/SC-FUNED-420321460/2020	EPI_ISL_4675979	2020-12-01	P.2	Greater Florianópolis
hCoV-19/Brazil/SC-FIOCRUZ-33463/2020	EPI_ISL_2677255	2020-12-01	P.7	Greater Florianópolis
hCoV-19/Brazil/SC-FIOCRUZ-33484/2020	EPI_ISL_2677271	2020-12-01	P.7	Greater Florianópolis
hCoV-19/Brazil/SC-FIOCRUZ-33488/2020	EPI_ISL_2677274	2020-12-01	P.7	Greater Florianópolis
hCoV-19/Brazil/SC-FIOCRUZ-33489/2020	EPI_ISL_2677275	2020-12-01	P.7	Greater Florianópolis
hCoV-19/Brazil/SC-FIOCRUZ-33501/2020	EPI_ISL_2677294	2020-12-01	P.7	Greater Florianópolis
hCoV-19/Brazil/SC-FUNED-46-3/2020	EPI_ISL_2249387	2020-12-01	P.7	Itajaí Valley
hCoV-19/Brazil/SC-UFSC-50/2020	EPI_ISL_7803801	2020-12-01	B.1.1.28	Greater Florianópolis
hCoV-19/Brazil/SC-UFSC-51/2020	EPI_ISL_7803799	2020-12-01	P.2	Greater Florianópolis
hCoV-19/Brazil/SC-UFSC-52/2020	EPI_ISL_7744083	2020-12-01	P.2	Greater Florianópolis
hCoV-19/Brazil/SC-UFSC-53/2020	EPI_ISL_7743967	2020-12-01	P.2	Greater Florianópolis
hCoV-19/Brazil/SC-UFSC-54/2020	EPI_ISL_7743968	2020-12-01	P.2	Greater Florianópolis
hCoV-19/Brazil/SC-UFSC-55/2020	EPI_ISL_7744084	2020-12-01	P.2	Western Santa Catarina
hCoV-19/Brazil/SC-UFSC-56/2020	EPI_ISL_7743969	2020-12-01	P.2	Greater Florianópolis
hCoV-19/Brazil/SC-UFSC-57/2020	EPI_ISL_7743970	2020-12-01	P.2	Greater Florianópolis
hCoV-19/Brazil/SC-UFSC-58/2020	EPI_ISL_7743971	2020-12-01	P.2	Greater Florianópolis
hCoV-19/Brazil/SC-UFSC-59/2020	EPI_ISL_7743972	2020-12-01	P.2	Greater Florianópolis
hCoV-19/Brazil/SC-UFSC-98/2020	EPI_ISL_7744075	2020-03-01	B.39	Itajaí Valley
hCoV-19/Brazil/SC-UFSC-42/2020	EPI_ISL_7743958	2020-05-01	B.1.1.28	Itajaí Valley
hCoV-19/Brazil/SC-UFSC-43/2020	EPI_ISL_7744067	2020-05-01	B.1.1.28	Northern Santa Catarina
hCoV-19/Brazil/SC-UFSC-44/2020	EPI_ISL_7744061	2020-05-01	B.1.1.28	Itajaí Valley
hCoV-19/Brazil/SC-UFSC-07/2020	EPI_ISL_7744070	2020-06-01	B.1.1	Greater Florianópolis
hCoV-19/Brazil/SC-UFSC-72/2020	EPI_ISL_7744054	2020-06-01	B.1.1	Western Santa Catarina
hCoV-19/Brazil/SC-UFSC-06/2020	EPI_ISL_7743960	2020-06-01	B.1.1.28	Greater Florianópolis
hCoV-19/Brazil/SC-UFSC-10/2020	EPI_ISL_7743961	2020-06-01	B.1.1.28	Greater Florianópolis
hCoV-19/Brazil/SC-UFSC-15/2020	EPI_ISL_7744053	2020-06-01	B.1.1.28	Greater Florianópolis
hCoV-19/Brazil/SC-UFSC-17/2020	EPI_ISL_7803805	2020-06-01	B.1.1.28	Northern Santa Catarina
hCoV-19/Brazil/SC-UFSC-18/2020	EPI_ISL_7744082	2020-06-01	B.1.1.28	Northern Santa Catarina
hCoV-19/Brazil/SC-UFSC-19/2020	EPI_ISL_7743937	2020-06-01	B.1.1.28	Northern Santa Catarina
hCoV-19/Brazil/SC-UFSC-25/2020	EPI_ISL_7743963	2020-06-01	B.1.1.28	Greater Florianópolis
hCoV-19/Brazil/SC-UFSC-45/2020	EPI_ISL_7743949	2020-06-01	B.1.1.28	Greater Florianópolis
hCoV-19/Brazil/SC-UFSC-73/2020	EPI_ISL_7744113	2020-06-01	B.1.1.28	Western Santa Catarina
hCoV-19/Brazil/SC-UFSC-74/2020	EPI_ISL_7744093	2020-06-01	B.1.1.28	Western Santa Catarina
hCoV-19/Brazil/SC-UFSC-75/2020	EPI_ISL_7744114	2020-06-01	B.1.1.28	Western Santa Catarina
hCoV-19/Brazil/SC-UFSC-76/2020	EPI_ISL_7744074	2020-06-01	B.1.1.28	Western Santa Catarina
hCoV-19/Brazil/SC-UFSC-02/2020	EPI_ISL_7743959	2020-06-01	B.1.1.33	Greater Florianópolis
hCoV-19/Brazil/SC-UFSC-23/2020	EPI_ISL_7744104	2020-06-01	B.1.1.33	Greater Florianópolis
hCoV-19/Brazil/SC-UFSC-27/2020	EPI_ISL_7743938	2020-06-01	B.1.1.33	Northern Santa Catarina
hCoV-19/Brazil/SC-UFSC-28/2020	EPI_ISL_7744117	2020-06-01	B.1.1.33	Greater Florianópolis
hCoV-19/Brazil/SC-UFSC-32/2020	EPI_ISL_7743966	2020-06-01	B.1.1.33	Greater Florianópolis
hCoV-19/Brazil/SC-UFSC-35/2020	EPI_ISL_7744122	2020-06-01	B.1.1.33	Greater Florianópolis
hCoV-19/Brazil/SC-UFSC-39/2020	EPI_ISL_7743947	2020-06-01	B.1.1.33	Western Santa Catarina
hCoV-19/Brazil/SC-UFSC-40/2020	EPI_ISL_7744071	2020-06-01	B.1.1.33	Western Santa Catarina
hCoV-19/Brazil/SC-UFSC-70/2020	EPI_ISL_7743981	2020-06-01	B.1.1.33	Western Santa Catarina
hCoV-19/Brazil/SC-UFSC-71/2020	EPI_ISL_7744064	2020-06-01	B.1.1.33	Western Santa Catarina
hCoV-19/Brazil/SC-UFSC-95/2020	EPI_ISL_7744066	2020-07-01	B.1.1	Greater Florianópolis
hCoV-19/Brazil/SC-UFSC-03/2020	EPI_ISL_7744062	2020-07-01	B.1.1.28	Southern Santa Catarina
hCoV-19/Brazil/SC-UFSC-05/2020	EPI_ISL_7744120	2020-07-01	B.1.1.28	Itajaí Valley
hCoV-19/Brazil/SC-UFSC-08/2020	EPI_ISL_7743939	2020-07-01	B.1.1.28	Western Santa Catarina
hCoV-19/Brazil/SC-UFSC-22/2020	EPI_ISL_7744058	2020-07-01	B.1.1.28	Itajaí Valley
hCoV-19/Brazil/SC-UFSC-26/2020	EPI_ISL_7743964	2020-07-01	B.1.1.28	Greater Florianópolis
hCoV-19/Brazil/SC-UFSC-29/2020	EPI_ISL_7743965	2020-07-01	B.1.1.28	Greater Florianópolis
hCoV-19/Brazil/SC-UFSC-31/2020	EPI_ISL_7744072	2020-07-01	B.1.1.28	Western Santa Catarina
hCoV-19/Brazil/SC-UFSC-34/2020	EPI_ISL_7743976	2020-07-01	B.1.1.28	Greater Florianópolis
hCoV-19/Brazil/SC-UFSC-36/2020	EPI_ISL_7743948	2020-07-01	B.1.1.28	Greater Florianópolis
hCoV-19/Brazil/SC-UFSC-37/2020	EPI_ISL_7744118	2020-07-01	B.1.1.28	Greater Florianópolis
hCoV-19/Brazil/SC-UFSC-38/2020	EPI_ISL_7744060	2020-07-01	B.1.1.28	Northern Santa Catarina
hCoV-19/Brazil/SC-UFSC-04/2020	EPI_ISL_7744106	2020-07-01	B.1.1.33	Northern Santa Catarina
hCoV-19/Brazil/SC-UFSC-11/2020	EPI_ISL_7743975	2020-07-01	B.1.1.33	Greater Florianópolis
hCoV-19/Brazil/SC-UFSC-14/2020	EPI_ISL_7743936	2020-07-01	B.1.1.33	Northern Santa Catarina
hCoV-19/Brazil/SC-UFSC-16/2020	EPI_ISL_7744108	2020-07-01	B.1.1.33	Greater Florianópolis
hCoV-19/Brazil/SC-UFSC-20/2020	EPI_ISL_7744077	2020-07-01	B.1.1.33	Greater Florianópolis
hCoV-19/Brazil/SC-UFSC-21/2020	EPI_ISL_7743962	2020-07-01	B.1.1.33	Greater Florianópolis
hCoV-19/Brazil/SC-UFSC-24/2020	EPI_ISL_7744090	2020-07-01	B.1.1.33	Greater Florianópolis
hCoV-19/Brazil/SC-UFSC-30/2020	EPI_ISL_7743935	2020-07-01	B.1.1.33	Western Santa Catarina
hCoV-19/Brazil/SC-UFSC-33/2020	EPI_ISL_7744056	2020-07-01	B.1.1.33	Itajaí Valley
hCoV-19/Brazil/SC-UFSC-49/2020	EPI_ISL_7744069	2020-07-01	B.1.1.33	Itajaí Valley
hCoV-19/Brazil/SC-UFSC-13/2020	EPI_ISL_7744107	2020-07-01	B.1.413	Greater Florianópolis
hCoV-19/Brazil/SC-UFSC-12/2020	EPI_ISL_7744055	2020-07-01	P.2	Greater Florianópolis
hCoV-19/Brazil/SC-UFSC-01/2020	EPI_ISL_7744125	2020-08-01	B.1.1.28	Greater Florianópolis
hCoV-19/Brazil/SC-UFSC-48/2020	EPI_ISL_7744065	2020-08-01	B.1.1.28	Western Santa Catarina
hCoV-19/Brazil/SC-UFSC-77/2020	EPI_ISL_7744052	2020-08-01	B.1.1.28	Western Santa Catarina
hCoV-19/Brazil/SC-UFSC-78/2020	EPI_ISL_7744124	2020-08-01	B.1.1.28	Western Santa Catarina
hCoV-19/Brazil/SC-UFSC-80/2020	EPI_ISL_7744081	2020-08-01	B.1.1.28	Western Santa Catarina
hCoV-19/Brazil/SC-UFSC-100/2020	EPI_ISL_7743983	2020-09-01	B.1	Western Santa Catarina
hCoV-19/Brazil/SC-UFSC-46/2020	EPI_ISL_7743950	2020-09-01	B.1.1.33	Western Santa Catarina
hCoV-19/Brazil/SC-FIOCRUZ-3321/2021	EPI_ISL_2677244	2021-01-01	B.1.1.28	Greater Florianópolis
hCoV-19/Brazil/SC-FIOCRUZ-3338/2021	EPI_ISL_2677289	2021-01-01	B.1.1.28	Greater Florianópolis
hCoV-19/Brazil/SC-FIOCRUZ-3340/2021	EPI_ISL_2677291	2021-01-01	B.1.1.28	Greater Florianópolis
hCoV-19/Brazil/SC-FIOCRUZ-3341/2021	EPI_ISL_2677292	2021-01-01	B.1.1.28	Greater Florianópolis
hCoV-19/Brazil/SC-FIOCRUZ-7181/2021	EPI_ISL_2677099	2021-01-01	B.1.1.28	Greater Florianópolis
hCoV-19/Brazil/SC-FIOCRUZ-3295/2021	EPI_ISL_1181412	2021-01-01	B.1.1.33	Western Santa Catarina
hCoV-19/Brazil/SC-FIOCRUZ-3335/2021	EPI_ISL_1181404	2021-01-01	B.1.1.33	Western Santa Catarina
hCoV-19/Brazil/SC-FIOCRUZ-13112/2021	EPI_ISL_1533990	2021-01-01	Alpha (B.1.1.7)	Greater Florianópolis
hCoV-19/Brazil/SC-FIOCRUZ-3334/2021	EPI_ISL_2677286	2021-01-01	C.36	Greater Florianópolis
hCoV-19/Brazil/SC-FIOCRUZ-1002/2021	EPI_ISL_1181403	2021-01-01	N.9	Greater Florianópolis
hCoV-19/Brazil/SC-FIOCRUZ-2171/2021	EPI_ISL_1181402	2021-01-01	N.9	Greater Florianópolis
hCoV-19/Brazil/SC-FIOCRUZ-7203/2021	EPI_ISL_2677106	2021-01-01	N.9	Greater Florianópolis
hCoV-19/Brazil/SC-1326/2021	EPI_ISL_985318	2021-01-01	Gamma (P.1)	Greater Florianópolis
hCoV-19/Brazil/SC-1327/2021	EPI_ISL_985319	2021-01-01	Gamma (P.1)	Greater Florianópolis
hCoV-19/Brazil/SC-FIOCRUZ-11049-1P/2021	EPI_ISL_2466261	2021-01-01	P1-like-II	Western Santa Catarina
hCoV-19/Brazil/SC-FIOCRUZ-11049/2021	EPI_ISL_2038950	2021-01-01	P1-like-II	Western Santa Catarina
hCoV-19/Brazil/SC-FIOCRUZ-11050/2021	EPI_ISL_2038951	2021-01-01	P1-like-II	Western Santa Catarina
hCoV-19/Brazil/SC-FIOCRUZ-11188/2021	EPI_ISL_2038930	2021-01-01	P1-like-II	Western Santa Catarina
hCoV-19/Brazil/SC-FIOCRUZ-13109/2021	EPI_ISL_1533994	2021-01-01	Gamma (P.1)	Greater Florianópolis
hCoV-19/Brazil/SC-FIOCRUZ-13111/2021	EPI_ISL_1533992	2021-01-01	Gamma (P.1)	Greater Florianópolis
hCoV-19/Brazil/SC-FIOCRUZ-13114/2021	EPI_ISL_1533993	2021-01-01	Gamma (P.1)	Greater Florianópolis
hCoV-19/Brazil/SC-FIOCRUZ-14557/2021	EPI_ISL_2038932	2021-01-01	P1-like-II	Western Santa Catarina
hCoV-19/Brazil/SC-FIOCRUZ-3333/2021	EPI_ISL_2677254	2021-01-01	Gamma (P.1)	Greater Florianópolis
hCoV-19/Brazil/SC-FIOCRUZ-7173/2021	EPI_ISL_2038933	2021-01-01	P1-like-II	Western Santa Catarina
hCoV-19/Brazil/SC-FIOCRUZ-7174/2021	EPI_ISL_2038966	2021-01-01	P1-like-II	Greater Florianópolis
hCoV-19/Brazil/SC-FIOCRUZ-7207/2021	EPI_ISL_2677108	2021-01-01	Gamma (P.1)	Greater Florianópolis
hCoV-19/Brazil/SC-FIOCRUZ-9705/2021	EPI_ISL_2677133	2021-01-01	Gamma (P.1)	Greater Florianópolis
hCoV-19/Brazil/SC-FUNED-51220/2021	EPI_ISL_2249401	2021-01-01	Gamma (P.1)	Northern Santa Catarina
hCoV-19/Brazil/SC-FIOCRUZ-9703/2021	EPI_ISL_2677135	2021-01-01	P.1.1	Greater Florianópolis
hCoV-19/Brazil/SC-FIOCRUZ-1328/2021	EPI_ISL_2677314	2021-01-01	P.2	Greater Florianópolis
hCoV-19/Brazil/SC-FIOCRUZ-14556/2021	EPI_ISL_2677080	2021-01-01	P.2	Western Santa Catarina
hCoV-19/Brazil/SC-FIOCRUZ-2170/2021	EPI_ISL_2677315	2021-01-01	P.2	Greater Florianópolis
hCoV-19/Brazil/SC-FIOCRUZ-2370/2021	EPI_ISL_2677316	2021-01-01	P.2	Greater Florianópolis
hCoV-19/Brazil/SC-FIOCRUZ-2371/2021	EPI_ISL_2677317	2021-01-01	P.2	Greater Florianópolis
hCoV-19/Brazil/SC-FIOCRUZ-25333/2021	EPI_ISL_3061898	2021-01-01	P.2	Greater Florianópolis
hCoV-19/Brazil/SC-FIOCRUZ-3296/2021	EPI_ISL_2677284	2021-01-01	P.2	Greater Florianópolis
hCoV-19/Brazil/SC-FIOCRUZ-3300/2021	EPI_ISL_2677228	2021-01-01	P.2	Greater Florianópolis
hCoV-19/Brazil/SC-FIOCRUZ-3301/2021	EPI_ISL_2677229	2021-01-01	P.2	Greater Florianópolis
hCoV-19/Brazil/SC-FIOCRUZ-3303/2021	EPI_ISL_2677230	2021-01-01	P.2	Greater Florianópolis
hCoV-19/Brazil/SC-FIOCRUZ-3306/2021	EPI_ISL_2677231	2021-01-01	P.2	Greater Florianópolis
hCoV-19/Brazil/SC-FIOCRUZ-3307/2021	EPI_ISL_2677232	2021-01-01	P.2	Greater Florianópolis
hCoV-19/Brazil/SC-FIOCRUZ-3308/2021	EPI_ISL_2677235	2021-01-01	P.2	Greater Florianópolis
hCoV-19/Brazil/SC-FIOCRUZ-3309/2021	EPI_ISL_2677236	2021-01-01	P.2	Greater Florianópolis
hCoV-19/Brazil/SC-FIOCRUZ-3310/2021	EPI_ISL_2677237	2021-01-01	P.2	Greater Florianópolis
hCoV-19/Brazil/SC-FIOCRUZ-3311/2021	EPI_ISL_2677238	2021-01-01	P.2	Greater Florianópolis
hCoV-19/Brazil/SC-FIOCRUZ-3312/2021	EPI_ISL_2677239	2021-01-01	P.2	Greater Florianópolis
hCoV-19/Brazil/SC-FIOCRUZ-3313/2021	EPI_ISL_2677240	2021-01-01	P.2	Greater Florianópolis
hCoV-19/Brazil/SC-FIOCRUZ-3314/2021	EPI_ISL_2677241	2021-01-01	P.2	Greater Florianópolis
hCoV-19/Brazil/SC-FIOCRUZ-3315/2021	EPI_ISL_2677242	2021-01-01	P.2	Greater Florianópolis
hCoV-19/Brazil/SC-FIOCRUZ-3316/2021	EPI_ISL_2677243	2021-01-01	P.2	Greater Florianópolis
hCoV-19/Brazil/SC-FIOCRUZ-3322/2021	EPI_ISL_2677245	2021-01-01	P.2	Greater Florianópolis
hCoV-19/Brazil/SC-FIOCRUZ-3323/2021	EPI_ISL_2677246	2021-01-01	P.2	Greater Florianópolis
hCoV-19/Brazil/SC-FIOCRUZ-3324/2021	EPI_ISL_2677247	2021-01-01	P.2	Greater Florianópolis
hCoV-19/Brazil/SC-FIOCRUZ-3325/2021	EPI_ISL_2677248	2021-01-01	P.2	Greater Florianópolis
hCoV-19/Brazil/SC-FIOCRUZ-3328/2021	EPI_ISL_2677249	2021-01-01	P.2	Greater Florianópolis
hCoV-19/Brazil/SC-FIOCRUZ-3329/2021	EPI_ISL_2677250	2021-01-01	P.2	Greater Florianópolis
hCoV-19/Brazil/SC-FIOCRUZ-3330/2021	EPI_ISL_2677251	2021-01-01	P.2	Greater Florianópolis
hCoV-19/Brazil/SC-FIOCRUZ-3331/2021	EPI_ISL_2677252	2021-01-01	P.2	Greater Florianópolis
hCoV-19/Brazil/SC-FIOCRUZ-3332/2021	EPI_ISL_2677253	2021-01-01	P.2	Greater Florianópolis
hCoV-19/Brazil/SC-FIOCRUZ-3336/2021	EPI_ISL_2677287	2021-01-01	P.2	Greater Florianópolis
hCoV-19/Brazil/SC-FIOCRUZ-3337/2021	EPI_ISL_2677288	2021-01-01	P.2	Greater Florianópolis
hCoV-19/Brazil/SC-FIOCRUZ-3339/2021	EPI_ISL_2677290	2021-01-01	P.2	Greater Florianópolis
hCoV-19/Brazil/SC-FIOCRUZ-3343/2021	EPI_ISL_2677293	2021-01-01	P.2	Greater Florianópolis
hCoV-19/Brazil/SC-FIOCRUZ-49469-R1/2021	EPI_ISL_4563063	2021-01-01	P.2	Western Santa Catarina
hCoV-19/Brazil/SC-FIOCRUZ-50086/2021	EPI_ISL_4414914	2021-01-01	P.2	Greater Florianópolis
hCoV-19/Brazil/SC-FIOCRUZ-7169/2021	EPI_ISL_2677097	2021-01-01	P.2	Greater Florianópolis
hCoV-19/Brazil/SC-FIOCRUZ-7180/2021	EPI_ISL_2677098	2021-01-01	P.2	Greater Florianópolis
hCoV-19/Brazil/SC-FIOCRUZ-7190/2021	EPI_ISL_2677100	2021-01-01	P.2	Greater Florianópolis
hCoV-19/Brazil/SC-FIOCRUZ-7191/2021	EPI_ISL_2677101	2021-01-01	P.2	Greater Florianópolis
hCoV-19/Brazil/SC-FIOCRUZ-7192/2021	EPI_ISL_2677102	2021-01-01	P.2	Greater Florianópolis
hCoV-19/Brazil/SC-FIOCRUZ-7193/2021	EPI_ISL_2677103	2021-01-01	P.2	Greater Florianópolis
hCoV-19/Brazil/SC-FIOCRUZ-7196/2021	EPI_ISL_2677104	2021-01-01	P.2	Greater Florianópolis
hCoV-19/Brazil/SC-FIOCRUZ-7199/2021	EPI_ISL_2677105	2021-01-01	P.2	Greater Florianópolis
hCoV-19/Brazil/SC-FIOCRUZ-7204/2021	EPI_ISL_2677107	2021-01-01	P.2	Greater Florianópolis
hCoV-19/Brazil/SC-FIOCRUZ-7208/2021	EPI_ISL_2677109	2021-01-01	P.2	Greater Florianópolis
hCoV-19/Brazil/SC-FIOCRUZ-7210/2021	EPI_ISL_2677110	2021-01-01	P.2	Greater Florianópolis
hCoV-19/Brazil/SC-FIOCRUZ-7211/2021	EPI_ISL_2677111	2021-01-01	P.2	Greater Florianópolis
hCoV-19/Brazil/SC-FIOCRUZ-7212/2021	EPI_ISL_2677112	2021-01-01	P.2	Greater Florianópolis
hCoV-19/Brazil/SC-FUNED-03-19/2021	EPI_ISL_2249391	2021-01-01	P.2	Itajaí Valley
hCoV-19/Brazil/SC-FUNED-420174675/2021	EPI_ISL_2249462	2021-01-01	P.2	Western Santa Catarina
hCoV-19/Brazil/SC-FUNED-420326306/2021	EPI_ISL_2249459	2021-01-01	P.2	Southern Santa Catarina
hCoV-19/Brazil/SC-FUNED-420339701/2021	EPI_ISL_2249463	2021-01-01	P.2	Southern Santa Catarina
hCoV-19/Brazil/SC-FUNED-420344336/2021	EPI_ISL_2249460	2021-01-01	P.2	Northern Santa Catarina
hCoV-19/Brazil/SC-FUNED-420355723/2021	EPI_ISL_2249461	2021-01-01	P.2	Southern Santa Catarina
hCoV-19/Brazil/SC-FUNED-420364963/2021	EPI_ISL_2292993	2021-01-01	P.2	Southern Santa Catarina
hCoV-19/Brazil/SC-FUNED-420371426/2021	EPI_ISL_2292995	2021-01-01	P.2	Western Santa Catarina
hCoV-19/Brazil/SC-FUNED-420376062/2021	EPI_ISL_2292994	2021-01-01	P.2	Northern Santa Catarina
hCoV-19/Brazil/SC-FUNED-420393491/2021	EPI_ISL_2292997	2021-01-01	P.2	Northern Santa Catarina
hCoV-19/Brazil/SC-FUNED-93176/2021	EPI_ISL_2249400	2021-01-01	P.2	Southern Santa Catarina
hCoV-19/Brazil/SC-FUNED-94-272/2021	EPI_ISL_2293008	2021-01-01	P.2	Northern Santa Catarina
hCoV-19/Brazil/SC-FIOCRUZ-3299/2021	EPI_ISL_2677285	2021-01-01	P.7	Greater Florianópolis
hCoV-19/Brazil/SC-FUNED-420386849/2021	EPI_ISL_2292996	2021-01-01	P.7	Itajaí Valley
hCoV-19/Brazil/SC-FIOCRUZ-7227/2021	EPI_ISL_2677126	2021-02-01	B.1.1.28	Greater Florianópolis
hCoV-19/Brazil/SC-FIOCRUZ-10891/2021	EPI_ISL_2677092	2021-02-01	B.1.1.332	Itajaí Valley
hCoV-19/Brazil/SC-BA1200-270040448/2021	EPI_ISL_2308434	2021-02-01	B.1.1.371	Northern Santa Catarina
hCoV-19/Brazil/SC-FIOCRUZ-13110/2021	EPI_ISL_1533997	2021-02-01	Alpha (B.1.1.7)	Greater Florianópolis
hCoV-19/Brazil/SC-FIOCRUZ-10845/2021	EPI_ISL_2677078	2021-02-01	Gamma (P.1)	Northern Santa Catarina
hCoV-19/Brazil/SC-FIOCRUZ-10846/2021	EPI_ISL_2677086	2021-02-01	Gamma (P.1)	Itajaí Valley
hCoV-19/Brazil/SC-FIOCRUZ-10849/2021	EPI_ISL_2677153	2021-02-01	Gamma (P.1)	Southern Santa Catarina
hCoV-19/Brazil/SC-FIOCRUZ-10853/2021	EPI_ISL_3827977	2021-02-01	Gamma (P.1)	Southern Santa Catarina
hCoV-19/Brazil/SC-FIOCRUZ-10854/2021	EPI_ISL_2677163	2021-02-01	Gamma (P.1)	Northern Santa Catarina
hCoV-19/Brazil/SC-FIOCRUZ-10855/2021	EPI_ISL_2677094	2021-02-01	P1-like-I	Itajaí Valley
hCoV-19/Brazil/SC-FIOCRUZ-10857/2021	EPI_ISL_2677173	2021-02-01	Gamma (P.1)	Mountain Range
hCoV-19/Brazil/SC-FIOCRUZ-10858/2021	EPI_ISL_2677144	2021-02-01	Gamma (P.1)	Greater Florianópolis
hCoV-19/Brazil/SC-FIOCRUZ-10859/2021	EPI_ISL_2677089	2021-02-01	Gamma (P.1)	Itajaí Valley
hCoV-19/Brazil/SC-FIOCRUZ-10862/2021	EPI_ISL_2677091	2021-02-01	Gamma (P.1)	Itajaí Valley
hCoV-19/Brazil/SC-FIOCRUZ-10863/2021	EPI_ISL_2677093	2021-02-01	Gamma (P.1)	Itajaí Valley
hCoV-19/Brazil/SC-FIOCRUZ-10864/2021	EPI_ISL_2677143	2021-02-01	Gamma (P.1)	Greater Florianópolis
hCoV-19/Brazil/SC-FIOCRUZ-10865/2021	EPI_ISL_2677095	2021-02-01	Gamma (P.1)	Greater Florianópolis
hCoV-19/Brazil/SC-FIOCRUZ-10866/2021	EPI_ISL_2038949	2021-02-01	P1-like-II	Southern Santa Catarina
hCoV-19/Brazil/SC-FIOCRUZ-10869/2021	EPI_ISL_2677156	2021-02-01	Gamma (P.1)	Southern Santa Catarina
hCoV-19/Brazil/SC-FIOCRUZ-10870/2021	EPI_ISL_2677174	2021-02-01	Gamma (P.1)	Mountain Range
hCoV-19/Brazil/SC-FIOCRUZ-10871/2021	EPI_ISL_2677147	2021-02-01	Gamma (P.1)	Greater Florianópolis
hCoV-19/Brazil/SC-FIOCRUZ-10872/2021	EPI_ISL_2038948	2021-02-01	P1-like-II	Northern Santa Catarina
hCoV-19/Brazil/SC-FIOCRUZ-10873/2021	EPI_ISL_2677157	2021-02-01	Gamma (P.1)	Southern Santa Catarina
hCoV-19/Brazil/SC-FIOCRUZ-10874/2021	EPI_ISL_2677161	2021-02-01	Gamma (P.1)	Northern Santa Catarina
hCoV-19/Brazil/SC-FIOCRUZ-10877/2021	EPI_ISL_2677159	2021-02-01	Gamma (P.1)	Southern Santa Catarina
hCoV-19/Brazil/SC-FIOCRUZ-10878/2021	EPI_ISL_2677155	2021-02-01	Gamma (P.1)	Southern Santa Catarina
hCoV-19/Brazil/SC-FIOCRUZ-10879/2021	EPI_ISL_2677171	2021-02-01	Gamma (P.1)	Northern Santa Catarina
hCoV-19/Brazil/SC-FIOCRUZ-10883/2021	EPI_ISL_2677146	2021-02-01	Gamma (P.1)	Greater Florianópolis
hCoV-19/Brazil/SC-FIOCRUZ-10884/2021	EPI_ISL_2677150	2021-02-01	Gamma (P.1)	Greater Florianópolis
hCoV-19/Brazil/SC-FIOCRUZ-10888/2021	EPI_ISL_2677082	2021-02-01	Gamma (P.1)	Western Santa Catarina
hCoV-19/Brazil/SC-FIOCRUZ-10892/2021	EPI_ISL_2677142	2021-02-01	Gamma (P.1)	Greater Florianópolis
hCoV-19/Brazil/SC-FIOCRUZ-11044/2021	EPI_ISL_2677219	2021-02-01	Gamma (P.1)	Greater Florianópolis
hCoV-19/Brazil/SC-FIOCRUZ-11048/2021	EPI_ISL_2677222	2021-02-01	Gamma (P.1)	Southern Santa Catarina
hCoV-19/Brazil/SC-FIOCRUZ-11051/2021	EPI_ISL_2038952	2021-02-01	P1-like-II	Western Santa Catarina
hCoV-19/Brazil/SC-FIOCRUZ-11052/2021	EPI_ISL_2038953	2021-02-01	P1-like-II	Western Santa Catarina
hCoV-19/Brazil/SC-FIOCRUZ-11053/2021	EPI_ISL_2677223	2021-02-01	Gamma (P.1)	Western Santa Catarina
hCoV-19/Brazil/SC-FIOCRUZ-11054/2021	EPI_ISL_2038967	2021-02-01	P1-like-II	Western Santa Catarina
hCoV-19/Brazil/SC-FIOCRUZ-11183/2021	EPI_ISL_2038947	2021-02-01	P1-like-II	Mountain Range
hCoV-19/Brazil/SC-FIOCRUZ-11189/2021	EPI_ISL_2038946	2021-02-01	P1-like-II	Western Santa Catarina
hCoV-19/Brazil/SC-FIOCRUZ-11191/2021	EPI_ISL_2677081	2021-02-01	Gamma (P.1)	Western Santa Catarina
hCoV-19/Brazil/SC-FIOCRUZ-11193/2021	EPI_ISL_2038941	2021-02-01	P1-like-II	Western Santa Catarina
hCoV-19/Brazil/SC-FIOCRUZ-11194/2021	EPI_ISL_1534007	2021-02-01	Gamma (P.1)	Southern Santa Catarina
hCoV-19/Brazil/SC-FIOCRUZ-11195/2021	EPI_ISL_1534003	2021-02-01	Gamma (P.1)	Mountain Range
hCoV-19/Brazil/SC-FIOCRUZ-12971/2021	EPI_ISL_1534010	2021-02-01	Gamma (P.1)	Northern Santa Catarina
hCoV-19/Brazil/SC-FIOCRUZ-12972/2021	EPI_ISL_1534008	2021-02-01	Gamma (P.1)	Northern Santa Catarina
hCoV-19/Brazil/SC-FIOCRUZ-12973/2021	EPI_ISL_1534009	2021-02-01	Gamma (P.1)	Northern Santa Catarina
hCoV-19/Brazil/SC-FIOCRUZ-12975/2021	EPI_ISL_1534002	2021-02-01	Gamma (P.1)	Northern Santa Catarina
hCoV-19/Brazil/SC-FIOCRUZ-13113/2021	EPI_ISL_1533996	2021-02-01	Gamma (P.1)	Greater Florianópolis
hCoV-19/Brazil/SC-FIOCRUZ-14552/2021	EPI_ISL_2677160	2021-02-01	Gamma (P.1)	Northern Santa Catarina
hCoV-19/Brazil/SC-FIOCRUZ-14558/2021	EPI_ISL_2038934	2021-02-01	P1-like-II	Western Santa Catarina
hCoV-19/Brazil/SC-FIOCRUZ-14559/2021	EPI_ISL_2038931	2021-02-01	P1-like-II	Western Santa Catarina
hCoV-19/Brazil/SC-FIOCRUZ-14560/2021	EPI_ISL_2038935	2021-02-01	P1-like-II	Western Santa Catarina
hCoV-19/Brazil/SC-FIOCRUZ-14561/2021	EPI_ISL_2038936	2021-02-01	P1-like-II	Western Santa Catarina
hCoV-19/Brazil/SC-FIOCRUZ-14562/2021	EPI_ISL_2038937	2021-02-01	P1-like-II	Western Santa Catarina
hCoV-19/Brazil/SC-FIOCRUZ-14564/2021	EPI_ISL_2038938	2021-02-01	P1-like-II	Western Santa Catarina
hCoV-19/Brazil/SC-FIOCRUZ-14565/2021	EPI_ISL_2038939	2021-02-01	P1-like-II	Western Santa Catarina
hCoV-19/Brazil/SC-FIOCRUZ-14566/2021	EPI_ISL_2038940	2021-02-01	P1-like-II	Western Santa Catarina
hCoV-19/Brazil/SC-FIOCRUZ-14567/2021	EPI_ISL_2038954	2021-02-01	P1-like-II	Western Santa Catarina
hCoV-19/Brazil/SC-FIOCRUZ-14568/2021	EPI_ISL_2038942	2021-02-01	P1-like-II	Western Santa Catarina
hCoV-19/Brazil/SC-FIOCRUZ-14569/2021	EPI_ISL_2038943	2021-02-01	P1-like-II	Western Santa Catarina
hCoV-19/Brazil/SC-FIOCRUZ-14570/2021	EPI_ISL_2038945	2021-02-01	P1-like-II	Western Santa Catarina
hCoV-19/Brazil/SC-FIOCRUZ-15634/2021	EPI_ISL_2677169	2021-02-01	Gamma (P.1)	Northern Santa Catarina
hCoV-19/Brazil/SC-FIOCRUZ-15636/2021	EPI_ISL_2677170	2021-02-01	Gamma (P.1)	Northern Santa Catarina
hCoV-19/Brazil/SC-FIOCRUZ-19112/2021	EPI_ISL_2157390	2021-02-01	Gamma (P.1)	Southern Santa Catarina
hCoV-19/Brazil/SC-FIOCRUZ-38829/2021	EPI_ISL_3434917	2021-02-01	Gamma (P.1)	Greater Florianópolis
hCoV-19/Brazil/SC-FIOCRUZ-7171/2021	EPI_ISL_2677129	2021-02-01	Gamma (P.1)	Greater Florianópolis
hCoV-19/Brazil/SC-FIOCRUZ-7172/2021	EPI_ISL_2677128	2021-02-01	Gamma (P.1)	Greater Florianópolis
hCoV-19/Brazil/SC-FIOCRUZ-7175/2021	EPI_ISL_2677127	2021-02-01	Gamma (P.1)	Greater Florianópolis
hCoV-19/Brazil/SC-FIOCRUZ-7177/2021	EPI_ISL_2677132	2021-02-01	Gamma (P.1)	Greater Florianópolis
hCoV-19/Brazil/SC-FIOCRUZ-7178/2021	EPI_ISL_2677131	2021-02-01	Gamma (P.1)	Greater Florianópolis
hCoV-19/Brazil/SC-FIOCRUZ-7179/2021	EPI_ISL_2677130	2021-02-01	Gamma (P.1)	Greater Florianópolis
hCoV-19/Brazil/SC-FIOCRUZ-7216/2021	EPI_ISL_2677116	2021-02-01	Gamma (P.1)	Greater Florianópolis
hCoV-19/Brazil/SC-FIOCRUZ-7221/2021	EPI_ISL_2677121	2021-02-01	Gamma (P.1)	Greater Florianópolis
hCoV-19/Brazil/SC-FIOCRUZ-7223/2021	EPI_ISL_2677123	2021-02-01	Gamma (P.1)	Greater Florianópolis
hCoV-19/Brazil/SC-FIOCRUZ-9704/2021	EPI_ISL_2677136	2021-02-01	Gamma (P.1)	Greater Florianópolis
hCoV-19/Brazil/SC-FIOCRUZ-9712/2021	EPI_ISL_2677206	2021-02-01	Gamma (P.1)	Northern Santa Catarina
hCoV-19/Brazil/SC-FIOCRUZ-9714/2021	EPI_ISL_2677211	2021-02-01	Gamma (P.1)	Northern Santa Catarina
hCoV-19/Brazil/SC-FIOCRUZ-9716/2021	EPI_ISL_2677214	2021-02-01	Gamma (P.1)	Northern Santa Catarina
hCoV-19/Brazil/SC-FIOCRUZ-9717/2021	EPI_ISL_2677191	2021-02-01	Gamma (P.1)	Northern Santa Catarina
hCoV-19/Brazil/SC-FIOCRUZ-9718/2021	EPI_ISL_2677215	2021-02-01	Gamma (P.1)	Northern Santa Catarina
hCoV-19/Brazil/SC-FIOCRUZ-9719/2021	EPI_ISL_2677200	2021-02-01	Gamma (P.1)	Northern Santa Catarina
hCoV-19/Brazil/SC-FIOCRUZ-9720/2021	EPI_ISL_2677192	2021-02-01	Gamma (P.1)	Northern Santa Catarina
hCoV-19/Brazil/SC-FIOCRUZ-9721/2021	EPI_ISL_2677210	2021-02-01	Gamma (P.1)	Northern Santa Catarina
hCoV-19/Brazil/SC-FIOCRUZ-9723/2021	EPI_ISL_2677183	2021-02-01	Gamma (P.1)	Northern Santa Catarina
hCoV-19/Brazil/SC-FIOCRUZ-9724/2021	EPI_ISL_2677194	2021-02-01	Gamma (P.1)	Northern Santa Catarina
hCoV-19/Brazil/SC-FIOCRUZ-9725/2021	EPI_ISL_2677209	2021-02-01	Gamma (P.1)	Northern Santa Catarina
hCoV-19/Brazil/SC-FIOCRUZ-9726/2021	EPI_ISL_2677188	2021-02-01	Gamma (P.1)	Northern Santa Catarina
hCoV-19/Brazil/SC-FIOCRUZ-9727/2021	EPI_ISL_2677201	2021-02-01	Gamma (P.1)	Northern Santa Catarina
hCoV-19/Brazil/SC-FIOCRUZ-9728/2021	EPI_ISL_2677176	2021-02-01	Gamma (P.1)	Greater Florianópolis
hCoV-19/Brazil/SC-FIOCRUZ-9729/2021	EPI_ISL_2677212	2021-02-01	Gamma (P.1)	Northern Santa Catarina
hCoV-19/Brazil/SC-FIOCRUZ-9730/2021	EPI_ISL_2677216	2021-02-01	Gamma (P.1)	Northern Santa Catarina
hCoV-19/Brazil/SC-FIOCRUZ-9731/2021	EPI_ISL_2038928	2021-02-01	P1-like-II	Itajaí Valley
hCoV-19/Brazil/SC-FIOCRUZ-9732/2021	EPI_ISL_2677195	2021-02-01	Gamma (P.1)	Northern Santa Catarina
hCoV-19/Brazil/SC-FIOCRUZ-9733/2021	EPI_ISL_2677179	2021-02-01	Gamma (P.1)	Northern Santa Catarina
hCoV-19/Brazil/SC-FIOCRUZ-9735/2021	EPI_ISL_2677185	2021-02-01	Gamma (P.1)	Greater Florianópolis
hCoV-19/Brazil/SC-FIOCRUZ-9736/2021	EPI_ISL_2677199	2021-02-01	Gamma (P.1)	Greater Florianópolis
hCoV-19/Brazil/SC-FIOCRUZ-9737/2021	EPI_ISL_2677178	2021-02-01	Gamma (P.1)	Greater Florianópolis
hCoV-19/Brazil/SC-FIOCRUZ-9738/2021	EPI_ISL_2677182	2021-02-01	Gamma (P.1)	Greater Florianópolis
hCoV-19/Brazil/SC-FIOCRUZ-9740/2021	EPI_ISL_2677180	2021-02-01	Gamma (P.1)	Greater Florianópolis
hCoV-19/Brazil/SC-FIOCRUZ-9742/2021	EPI_ISL_2677203	2021-02-01	Gamma (P.1)	Northern Santa Catarina
hCoV-19/Brazil/SC-FIOCRUZ-9743/2021	EPI_ISL_2677204	2021-02-01	Gamma (P.1)	Greater Florianópolis
hCoV-19/Brazil/SC-FIOCRUZ-9744/2021	EPI_ISL_2677208	2021-02-01	Gamma (P.1)	Greater Florianópolis
hCoV-19/Brazil/SC-FIOCRUZ-9746/2021	EPI_ISL_2677197	2021-02-01	Gamma (P.1)	Greater Florianópolis
hCoV-19/Brazil/SC-FIOCRUZ-9749/2021	EPI_ISL_2677184	2021-02-01	Gamma (P.1)	Greater Florianópolis
hCoV-19/Brazil/SC-FIOCRUZ-9750/2021	EPI_ISL_2677193	2021-02-01	Gamma (P.1)	Greater Florianópolis
hCoV-19/Brazil/SC-FIOCRUZ-9753/2021	EPI_ISL_2677207	2021-02-01	Gamma (P.1)	Greater Florianópolis
hCoV-19/Brazil/SC-FIOCRUZ-9754/2021	EPI_ISL_2677181	2021-02-01	Gamma (P.1)	Greater Florianópolis
hCoV-19/Brazil/SC-FIOCRUZ-9755/2021	EPI_ISL_2677196	2021-02-01	Gamma (P.1)	Greater Florianópolis
hCoV-19/Brazil/SC-FIOCRUZ-9756/2021	EPI_ISL_2677202	2021-02-01	Gamma (P.1)	Greater Florianópolis
hCoV-19/Brazil/SC-FIOCRUZ-9757/2021	EPI_ISL_2677198	2021-02-01	Gamma (P.1)	Greater Florianópolis
hCoV-19/Brazil/SC-FIOCRUZ-9758/2021	EPI_ISL_2677187	2021-02-01	Gamma (P.1)	Greater Florianópolis
hCoV-19/Brazil/SC-FIOCRUZ-9759/2021	EPI_ISL_2677213	2021-02-01	Gamma (P.1)	Greater Florianópolis
hCoV-19/Brazil/SC-FIOCRUZ-9761/2021	EPI_ISL_2677175	2021-02-01	Gamma (P.1)	Greater Florianópolis
hCoV-19/Brazil/SC-FIOCRUZ-9762/2021	EPI_ISL_2677186	2021-02-01	Gamma (P.1)	Greater Florianópolis
hCoV-19/Brazil/SC-FIOCRUZ-9764/2021	EPI_ISL_2677205	2021-02-01	Gamma (P.1)	Greater Florianópolis
hCoV-19/Brazil/SC-FIOCRUZ-9765/2021	EPI_ISL_2677189	2021-02-01	Gamma (P.1)	Greater Florianópolis
hCoV-19/Brazil/SC-FUNED-05-386/2021	EPI_ISL_2293005	2021-02-01	Gamma (P.1)	Southern Santa Catarina
hCoV-19/Brazil/SC-FUNED-14457/2021	EPI_ISL_2249402	2021-02-01	Gamma (P.1)	Greater Florianópolis
hCoV-19/Brazil/SC-FUNED-17-507/2021	EPI_ISL_2249393	2021-02-01	Gamma (P.1)	Greater Florianópolis
hCoV-19/Brazil/SC-FUNED-19337/2021	EPI_ISL_2249398	2021-02-01	Gamma (P.1)	Greater Florianópolis
hCoV-19/Brazil/SC-FUNED-37-398/2021	EPI_ISL_2293006	2021-02-01	Gamma (P.1)	Northern Santa Catarina
hCoV-19/Brazil/SC-FUNED-38-606/2021	EPI_ISL_2249394	2021-02-01	Gamma (P.1)	Itajaí Valley
hCoV-19/Brazil/SC-FUNED-71413/2021	EPI_ISL_2249403	2021-02-01	Gamma (P.1)	Greater Florianópolis
hCoV-19/Brazil/SC-FUNED-94-506/2021	EPI_ISL_2249392	2021-02-01	Gamma (P.1)	Southern Santa Catarina
hCoV-19/Brazil/SC-FIOCRUZ-9706/2021	EPI_ISL_2677134	2021-02-01	P.1.1	Greater Florianópolis
hCoV-19/Brazil/SC-FIOCRUZ-10851/2021	EPI_ISL_2677172	2021-02-01	P.2	Northern Santa Catarina
hCoV-19/Brazil/SC-FIOCRUZ-10852/2021	EPI_ISL_2677164	2021-02-01	P.2	Northern Santa Catarina
hCoV-19/Brazil/SC-FIOCRUZ-10860/2021	EPI_ISL_2677151	2021-02-01	P.2	Southern Santa Catarina
hCoV-19/Brazil/SC-FIOCRUZ-10868/2021	EPI_ISL_2677090	2021-02-01	P.2	Itajaí Valley
hCoV-19/Brazil/SC-FIOCRUZ-10876/2021	EPI_ISL_2677145	2021-02-01	P.2	Greater Florianópolis
hCoV-19/Brazil/SC-FIOCRUZ-10880/2021	EPI_ISL_2677158	2021-02-01	P.2	Southern Santa Catarina
hCoV-19/Brazil/SC-FIOCRUZ-10885/2021	EPI_ISL_2677154	2021-02-01	P.2	Southern Santa Catarina
hCoV-19/Brazil/SC-FIOCRUZ-10886/2021	EPI_ISL_2677152	2021-02-01	P.2	Southern Santa Catarina
hCoV-19/Brazil/SC-FIOCRUZ-10887/2021	EPI_ISL_2677088	2021-02-01	P.2	Itajaí Valley
hCoV-19/Brazil/SC-FIOCRUZ-10890/2021	EPI_ISL_2677165	2021-02-01	P.2	Northern Santa Catarina
hCoV-19/Brazil/SC-FIOCRUZ-11046/2021	EPI_ISL_2677220	2021-02-01	P.2	Itajaí Valley
hCoV-19/Brazil/SC-FIOCRUZ-11047/2021	EPI_ISL_2677221	2021-02-01	P.2	Southern Santa Catarina
hCoV-19/Brazil/SC-FIOCRUZ-11185/2021	EPI_ISL_2677084	2021-02-01	P.2	Western Santa Catarina
hCoV-19/Brazil/SC-FIOCRUZ-11186/2021	EPI_ISL_2677083	2021-02-01	P.2	Western Santa Catarina
hCoV-19/Brazil/SC-FIOCRUZ-12970/2021	EPI_ISL_1534006	2021-02-01	P.2	Northern Santa Catarina
hCoV-19/Brazil/SC-FIOCRUZ-7213/2021	EPI_ISL_2677113	2021-02-01	P.2	Greater Florianópolis
hCoV-19/Brazil/SC-FIOCRUZ-7214/2021	EPI_ISL_2677114	2021-02-01	P.2	Greater Florianópolis
hCoV-19/Brazil/SC-FIOCRUZ-7215/2021	EPI_ISL_2677115	2021-02-01	P.2	Greater Florianópolis
hCoV-19/Brazil/SC-FIOCRUZ-7217/2021	EPI_ISL_2677117	2021-02-01	P.2	Greater Florianópolis
hCoV-19/Brazil/SC-FIOCRUZ-7218/2021	EPI_ISL_2677118	2021-02-01	P.2	Greater Florianópolis
hCoV-19/Brazil/SC-FIOCRUZ-7219/2021	EPI_ISL_2677119	2021-02-01	P.2	Greater Florianópolis
hCoV-19/Brazil/SC-FIOCRUZ-7222/2021	EPI_ISL_2677122	2021-02-01	P.2	Greater Florianópolis
hCoV-19/Brazil/SC-FIOCRUZ-7225/2021	EPI_ISL_2677124	2021-02-01	P.2	Greater Florianópolis
hCoV-19/Brazil/SC-FIOCRUZ-7226/2021	EPI_ISL_2677125	2021-02-01	P.2	Greater Florianópolis
hCoV-19/Brazil/SC-FIOCRUZ-9710/2021	EPI_ISL_2677137	2021-02-01	P.2	Greater Florianópolis
hCoV-19/Brazil/SC-FIOCRUZ-9734/2021	EPI_ISL_2677177	2021-02-01	P.2	Southern Santa Catarina
hCoV-19/Brazil/SC-FIOCRUZ-9763/2021	EPI_ISL_2677190	2021-02-01	P.2	Greater Florianópolis
hCoV-19/Brazil/SC-FUNED-74-356/2021	EPI_ISL_2293007	2021-02-01	P.2	Greater Florianópolis
hCoV-19/Brazil/SC-FUNED-80-340/2021	EPI_ISL_2249396	2021-02-01	P.2	Western Santa Catarina
hCoV-19/Brazil/SC-FUNED-92337/2021	EPI_ISL_2249399	2021-02-01	P.2	Itajaí Valley
hCoV-19/Brazil/SC-FUNED-MA11/2021	EPI_ISL_2249388	2021-02-01	P.2	Greater Florianópolis
hCoV-19/Brazil/SC-FUNED-MA64/2021	EPI_ISL_2249390	2021-02-01	P.2	Northern Santa Catarina
hCoV-19/Brazil/SC-FIOCRUZ-11184/2021	EPI_ISL_2677085	2021-02-01	P.7	Western Santa Catarina
hCoV-19/Brazil/SC-FIOCRUZ-7220/2021	EPI_ISL_2677120	2021-02-01	P.7	Greater Florianópolis
hCoV-19/Brazil/SC-FIOCRUZ-16988/2021	EPI_ISL_2677087	2021-03-01	B.1.1.33	Itajaí Valley
hCoV-19/Brazil/SC-FIOCRUZ-10847/2021	EPI_ISL_2677148	2021-03-01	Gamma (P.1)	Greater Florianópolis
hCoV-19/Brazil/SC-FIOCRUZ-10848/2021	EPI_ISL_2677139	2021-03-01	Gamma (P.1)	Greater Florianópolis
hCoV-19/Brazil/SC-FIOCRUZ-10856/2021	EPI_ISL_2677141	2021-03-01	Gamma (P.1)	Greater Florianópolis
hCoV-19/Brazil/SC-FIOCRUZ-14553/2021	EPI_ISL_2677168	2021-03-01	Gamma (P.1)	Northern Santa Catarina
hCoV-19/Brazil/SC-FIOCRUZ-14571/2021	EPI_ISL_2677225	2021-03-01	Gamma (P.1)	Southern Santa Catarina
hCoV-19/Brazil/SC-FIOCRUZ-14572/2021	EPI_ISL_2677226	2021-03-01	Gamma (P.1)	Southern Santa Catarina
hCoV-19/Brazil/SC-FIOCRUZ-14573/2021	EPI_ISL_2677227	2021-03-01	Gamma (P.1)	Southern Santa Catarina
hCoV-19/Brazil/SC-FIOCRUZ-15631/2021	EPI_ISL_2677162	2021-03-01	Gamma (P.1)	Northern Santa Catarina
hCoV-19/Brazil/SC-FIOCRUZ-15632/2021	EPI_ISL_2677167	2021-03-01	Gamma (P.1)	Northern Santa Catarina
hCoV-19/Brazil/SC-FIOCRUZ-15633/2021	EPI_ISL_2677149	2021-03-01	Gamma (P.1)	Greater Florianópolis
hCoV-19/Brazil/SC-FIOCRUZ-19092/2021	EPI_ISL_2157377	2021-03-01	Gamma (P.1)	Itajaí Valley
hCoV-19/Brazil/SC-FIOCRUZ-19093/2021	EPI_ISL_2157498	2021-03-01	Gamma (P.1)	Southern Santa Catarina
hCoV-19/Brazil/SC-FIOCRUZ-19094/2021	EPI_ISL_2157505	2021-03-01	Gamma (P.1)	Southern Santa Catarina
hCoV-19/Brazil/SC-FIOCRUZ-19095/2021	EPI_ISL_2157501	2021-03-01	Gamma (P.1)	Northern Santa Catarina
hCoV-19/Brazil/SC-FIOCRUZ-19096/2021	EPI_ISL_2157494	2021-03-01	Gamma (P.1)	Mountain Range
hCoV-19/Brazil/SC-FIOCRUZ-19097/2021	EPI_ISL_2157484	2021-03-01	Gamma (P.1)	Western Santa Catarina
hCoV-19/Brazil/SC-FIOCRUZ-19098/2021	EPI_ISL_2157409	2021-03-01	Gamma (P.1)	Southern Santa Catarina
hCoV-19/Brazil/SC-FIOCRUZ-19099/2021	EPI_ISL_2157418	2021-03-01	Gamma (P.1)	Northern Santa Catarina
hCoV-19/Brazil/SC-FIOCRUZ-19100/2021	EPI_ISL_2157391	2021-03-01	Gamma (P.1)	Itajaí Valley
hCoV-19/Brazil/SC-FIOCRUZ-19102/2021	EPI_ISL_2157400	2021-03-01	Gamma (P.1)	Itajaí Valley
hCoV-19/Brazil/SC-FIOCRUZ-19103/2021	EPI_ISL_2157500	2021-03-01	Gamma (P.1)	Southern Santa Catarina
hCoV-19/Brazil/SC-FIOCRUZ-19104/2021	EPI_ISL_2157502	2021-03-01	Gamma (P.1)	Southern Santa Catarina
hCoV-19/Brazil/SC-FIOCRUZ-19105/2021	EPI_ISL_2157547	2021-03-01	Gamma (P.1)	Itajaí Valley
hCoV-19/Brazil/SC-FIOCRUZ-19107/2021	EPI_ISL_2157448	2021-03-01	Gamma (P.1)	Southern Santa Catarina
hCoV-19/Brazil/SC-FIOCRUZ-19108/2021	EPI_ISL_2157405	2021-03-01	Gamma (P.1)	Itajaí Valley
hCoV-19/Brazil/SC-FIOCRUZ-19111/2021	EPI_ISL_2157411	2021-03-01	Gamma (P.1)	Greater Florianópolis
hCoV-19/Brazil/SC-FIOCRUZ-19113/2021	EPI_ISL_2157406	2021-03-01	Gamma (P.1)	Itajaí Valley
hCoV-19/Brazil/SC-FIOCRUZ-19114/2021	EPI_ISL_2157393	2021-03-01	Gamma (P.1)	Southern Santa Catarina
hCoV-19/Brazil/SC-FIOCRUZ-19120/2021	EPI_ISL_2157499	2021-03-01	Gamma (P.1)	Northern Santa Catarina
hCoV-19/Brazil/SC-FIOCRUZ-19121/2021	EPI_ISL_2157392	2021-03-01	Gamma (P.1)	Mountain Range
hCoV-19/Brazil/SC-FIOCRUZ-19124/2021	EPI_ISL_2157515	2021-03-01	Gamma (P.1)	Southern Santa Catarina
hCoV-19/Brazil/SC-FIOCRUZ-19127/2021	EPI_ISL_2157493	2021-03-01	Gamma (P.1)	Itajaí Valley
hCoV-19/Brazil/SC-FIOCRUZ-19128/2021	EPI_ISL_2157548	2021-03-01	Gamma (P.1)	Itajaí Valley
hCoV-19/Brazil/SC-FIOCRUZ-19130/2021	EPI_ISL_2157503	2021-03-01	Gamma (P.1)	Southern Santa Catarina
hCoV-19/Brazil/SC-FIOCRUZ-19132/2021	EPI_ISL_2157510	2021-03-01	Gamma (P.1)	Northern Santa Catarina
hCoV-19/Brazil/SC-FIOCRUZ-19133/2021	EPI_ISL_2157398	2021-03-01	Gamma (P.1)	Itajaí Valley
hCoV-19/Brazil/SC-FIOCRUZ-19134/2021	EPI_ISL_2157450	2021-03-01	Gamma (P.1)	Itajaí Valley
hCoV-19/Brazil/SC-FIOCRUZ-19136/2021	EPI_ISL_2157495	2021-03-01	Gamma (P.1)	Southern Santa Catarina
hCoV-19/Brazil/SC-FIOCRUZ-19137/2021	EPI_ISL_2157511	2021-03-01	Gamma (P.1)	Southern Santa Catarina
hCoV-19/Brazil/SC-FIOCRUZ-19138/2021	EPI_ISL_2157410	2021-03-01	Gamma (P.1)	Greater Florianópolis
hCoV-19/Brazil/SC-FIOCRUZ-19333/2021	EPI_ISL_2157513	2021-03-01	Gamma (P.1)	Itajaí Valley
hCoV-19/Brazil/SC-FIOCRUZ-20582/2021	EPI_ISL_2196335	2021-03-01	Gamma (P.1)	Southern Santa Catarina
hCoV-19/Brazil/SC-FIOCRUZ-20583/2021	EPI_ISL_2196248	2021-03-01	Gamma (P.1)	Itajaí Valley
hCoV-19/Brazil/SC-FIOCRUZ-20584/2021	EPI_ISL_2196336	2021-03-01	Gamma (P.1)	Itajaí Valley
hCoV-19/Brazil/SC-FIOCRUZ-20586/2021	EPI_ISL_2196337	2021-03-01	Gamma (P.1)	Greater Florianópolis
hCoV-19/Brazil/SC-FIOCRUZ-20587/2021	EPI_ISL_2196359	2021-03-01	Gamma (P.1)	Itajaí Valley
hCoV-19/Brazil/SC-FIOCRUZ-20588/2021	EPI_ISL_2196338	2021-03-01	Gamma (P.1)	Northern Santa Catarina
hCoV-19/Brazil/SC-FIOCRUZ-20590/2021	EPI_ISL_2196340	2021-03-01	Gamma (P.1)	Northern Santa Catarina
hCoV-19/Brazil/SC-FIOCRUZ-20592/2021	EPI_ISL_2196341	2021-03-01	Gamma (P.1)	Southern Santa Catarina
hCoV-19/Brazil/SC-FIOCRUZ-20593/2021	EPI_ISL_2196342	2021-03-01	Gamma (P.1)	Southern Santa Catarina
hCoV-19/Brazil/SC-FIOCRUZ-20595/2021	EPI_ISL_2196344	2021-03-01	Gamma (P.1)	Northern Santa Catarina
hCoV-19/Brazil/SC-FIOCRUZ-20598/2021	EPI_ISL_2196346	2021-03-01	Gamma (P.1)	Itajaí Valley
hCoV-19/Brazil/SC-FIOCRUZ-20599/2021	EPI_ISL_2196347	2021-03-01	Gamma (P.1)	Southern Santa Catarina
hCoV-19/Brazil/SC-FIOCRUZ-20600/2021	EPI_ISL_2196348	2021-03-01	Gamma (P.1)	Northern Santa Catarina
hCoV-19/Brazil/SC-FIOCRUZ-20601/2021	EPI_ISL_2196349	2021-03-01	Gamma (P.1)	Greater Florianópolis
hCoV-19/Brazil/SC-FIOCRUZ-20605/2021	EPI_ISL_2196350	2021-03-01	Gamma (P.1)	Greater Florianópolis
hCoV-19/Brazil/SC-FIOCRUZ-20606/2021	EPI_ISL_2196254	2021-03-01	Gamma (P.1)	Greater Florianópolis
hCoV-19/Brazil/SC-FIOCRUZ-20607/2021	EPI_ISL_2196255	2021-03-01	Gamma (P.1)	Greater Florianópolis
hCoV-19/Brazil/SC-FIOCRUZ-20608/2021	EPI_ISL_2196256	2021-03-01	Gamma (P.1)	Greater Florianópolis
hCoV-19/Brazil/SC-FIOCRUZ-20618-R2/2021	EPI_ISL_2196250	2021-03-01	Gamma (P.1)	Greater Florianópolis
hCoV-19/Brazil/SC-FIOCRUZ-21671/2021	EPI_ISL_2274138	2021-03-01	Gamma (P.1)	Northern Santa Catarina
hCoV-19/Brazil/SC-FIOCRUZ-21672/2021	EPI_ISL_2274135	2021-03-01	Gamma (P.1)	Western Santa Catarina
hCoV-19/Brazil/SC-FIOCRUZ-21673/2021	EPI_ISL_2274133	2021-03-01	Gamma (P.1)	Western Santa Catarina
hCoV-19/Brazil/SC-FIOCRUZ-21674/2021	EPI_ISL_2274136	2021-03-01	Gamma (P.1)	Western Santa Catarina
hCoV-19/Brazil/SC-FIOCRUZ-22844/2021	EPI_ISL_2443711	2021-03-01	Gamma (P.1)	Greater Florianópolis
hCoV-19/Brazil/SC-FIOCRUZ-26726/2021	EPI_ISL_2536262	2021-03-01	Gamma (P.1)	Northern Santa Catarina
hCoV-19/Brazil/SC-FIOCRUZ-26728/2021	EPI_ISL_2536264	2021-03-01	Gamma (P.1)	Greater Florianópolis
hCoV-19/Brazil/SC-FIOCRUZ-26729/2021	EPI_ISL_2536265	2021-03-01	Gamma (P.1)	Greater Florianópolis
hCoV-19/Brazil/SC-FIOCRUZ-26730/2021	EPI_ISL_2536266	2021-03-01	Gamma (P.1)	Greater Florianópolis
hCoV-19/Brazil/SC-FIOCRUZ-37039-R1/2021	EPI_ISL_3190166	2021-03-01	Gamma (P.1)	Northern Santa Catarina
hCoV-19/Brazil/SC-FUNED-01-741/2021	EPI_ISL_2293004	2021-03-01	Gamma (P.1)	Southern Santa Catarina
hCoV-19/Brazil/SC-FUNED-16-786/2021	EPI_ISL_2293000	2021-03-01	P1-like-I	Itajaí Valley
hCoV-19/Brazil/SC-FUNED-19-843/2021	EPI_ISL_2293001	2021-03-01	Gamma (P.1)	Northern Santa Catarina
hCoV-19/Brazil/SC-FUNED-420518708/2021	EPI_ISL_2308370	2021-03-01	Gamma (P.1)	Southern Santa Catarina
hCoV-19/Brazil/SC-FUNED-420523624/2021	EPI_ISL_2292998	2021-03-01	Gamma (P.1)	Northern Santa Catarina
hCoV-19/Brazil/SC-FUNED-420530217/2021	EPI_ISL_2292999	2021-03-01	Gamma (P.1)	Itajaí Valley
hCoV-19/Brazil/SC-FUNED-420579391/2021	EPI_ISL_4600578	2021-03-01	Gamma (P.1)	Southern Santa Catarina
hCoV-19/Brazil/SC-FUNED-420583694/2021	EPI_ISL_4600569	2021-03-01	Gamma (P.1)	Itajaí Valley
hCoV-19/Brazil/SC-FUNED-420584882/2021	EPI_ISL_4600580	2021-03-01	Gamma (P.1)	Itajaí Valley
hCoV-19/Brazil/SC-FUNED-58-753/2021	EPI_ISL_2293002	2021-03-01	Gamma (P.1)	Greater Florianópolis
hCoV-19/Brazil/SC-FUNED-69-825/2021	EPI_ISL_4600577	2021-03-01	Gamma (P.1)	Southern Santa Catarina
hCoV-19/Brazil/SC-FUNED-71-713/2021	EPI_ISL_2293003	2021-03-01	P1-like-II	Itajaí Valley
hCoV-19/Brazil/SC-FUNED-88-659/2021	EPI_ISL_2249395	2021-03-01	Gamma (P.1)	Northern Santa Catarina
hCoV-19/Brazil/SC-FIOCRUZ-21675/2021	EPI_ISL_2274137	2021-03-01	P.1.10	Western Santa Catarina
hCoV-19/Brazil/SC-FIOCRUZ-19101/2021	EPI_ISL_2157407	2021-03-01	P.1.2	Southern Santa Catarina
hCoV-19/Brazil/SC-FIOCRUZ-19106/2021	EPI_ISL_2157518	2021-03-01	P.1.2	Southern Santa Catarina
hCoV-19/Brazil/SC-FIOCRUZ-19109/2021	EPI_ISL_2157396	2021-03-01	P.1.2	Itajaí Valley
hCoV-19/Brazil/SC-FIOCRUZ-19110/2021	EPI_ISL_2157447	2021-03-01	P.1.2	Itajaí Valley
hCoV-19/Brazil/SC-FIOCRUZ-19125/2021	EPI_ISL_2157399	2021-03-01	P.1.2	Southern Santa Catarina
hCoV-19/Brazil/SC-FIOCRUZ-19135/2021	EPI_ISL_2157497	2021-03-01	P.1.2	Northern Santa Catarina
hCoV-19/Brazil/SC-FIOCRUZ-19139/2021	EPI_ISL_2157426	2021-03-01	P.1.2	Southern Santa Catarina
hCoV-19/Brazil/SC-FIOCRUZ-25336-R2/2021	EPI_ISL_3061900	2021-03-01	P.1.2	Greater Florianópolis
hCoV-19/Brazil/SC-FIOCRUZ-10850/2021	EPI_ISL_2677138	2021-03-01	P.2	Greater Florianópolis
hCoV-19/Brazil/SC-FIOCRUZ-11055/2021	EPI_ISL_2677224	2021-03-01	P.2	Western Santa Catarina
hCoV-19/Brazil/SC-FIOCRUZ-12974/2021	EPI_ISL_2677166	2021-03-01	P.2	Northern Santa Catarina
hCoV-19/Brazil/SC-FIOCRUZ-19140/2021	EPI_ISL_2157590	2021-03-01	P.2	Southern Santa Catarina
hCoV-19/Brazil/SC-FUNED-88-554/2021	EPI_ISL_2249389	2021-03-01	P.2	Greater Florianópolis
hCoV-19/Brazil/SC-FIOCRUZ-19119/2021	EPI_ISL_2157592	2021-03-01	P.7	Itajaí Valley
hCoV-19/Brazil/SC-FIOCRUZ-30634/2021	EPI_ISL_2731507	2021-04-01	Alpha (B.1.1.7)	Itajaí Valley
hCoV-19/Brazil/SC-FIOCRUZ-20585/2021	EPI_ISL_2196354	2021-04-01	Gamma (P.1)	Northern Santa Catarina
hCoV-19/Brazil/SC-FIOCRUZ-20589/2021	EPI_ISL_2196339	2021-04-01	Gamma (P.1)	Southern Santa Catarina
hCoV-19/Brazil/SC-FIOCRUZ-20591/2021	EPI_ISL_2196247	2021-04-01	Gamma (P.1)	Northern Santa Catarina
hCoV-19/Brazil/SC-FIOCRUZ-20594/2021	EPI_ISL_2196343	2021-04-01	Gamma (P.1)	Northern Santa Catarina
hCoV-19/Brazil/SC-FIOCRUZ-20596/2021	EPI_ISL_2196345	2021-04-01	Gamma (P.1)	Itajaí Valley
hCoV-19/Brazil/SC-FIOCRUZ-20617/2021	EPI_ISL_2196353	2021-04-01	Gamma (P.1)	Northern Santa Catarina
hCoV-19/Brazil/SC-FIOCRUZ-21676/2021	EPI_ISL_2274134	2021-04-01	Gamma (P.1)	Western Santa Catarina
hCoV-19/Brazil/SC-FIOCRUZ-22230-R2/2021	EPI_ISL_2196249	2021-04-01	Gamma (P.1)	Greater Florianópolis
hCoV-19/Brazil/SC-FIOCRUZ-22803/2021	EPI_ISL_2443675	2021-04-01	Gamma (P.1)	Itajaí Valley
hCoV-19/Brazil/SC-FIOCRUZ-22804/2021	EPI_ISL_2443676	2021-04-01	Gamma (P.1)	Itajaí Valley
hCoV-19/Brazil/SC-FIOCRUZ-22805/2021	EPI_ISL_2443677	2021-04-01	Gamma (P.1)	Greater Florianópolis
hCoV-19/Brazil/SC-FIOCRUZ-22806/2021	EPI_ISL_2443678	2021-04-01	Gamma (P.1)	Greater Florianópolis
hCoV-19/Brazil/SC-FIOCRUZ-22807/2021	EPI_ISL_2443679	2021-04-01	Gamma (P.1)	Greater Florianópolis
hCoV-19/Brazil/SC-FIOCRUZ-22808/2021	EPI_ISL_2443680	2021-04-01	Gamma (P.1)	Southern Santa Catarina
hCoV-19/Brazil/SC-FIOCRUZ-22809/2021	EPI_ISL_2443681	2021-04-01	Gamma (P.1)	Northern Santa Catarina
hCoV-19/Brazil/SC-FIOCRUZ-22810/2021	EPI_ISL_2443682	2021-04-01	Gamma (P.1)	Northern Santa Catarina
hCoV-19/Brazil/SC-FIOCRUZ-22811/2021	EPI_ISL_2443683	2021-04-01	Gamma (P.1)	Northern Santa Catarina
hCoV-19/Brazil/SC-FIOCRUZ-22812/2021	EPI_ISL_2443684	2021-04-01	Gamma (P.1)	Mountain Range
hCoV-19/Brazil/SC-FIOCRUZ-22814/2021	EPI_ISL_2443685	2021-04-01	Gamma (P.1)	Northern Santa Catarina
hCoV-19/Brazil/SC-FIOCRUZ-22815/2021	EPI_ISL_2443686	2021-04-01	Gamma (P.1)	Southern Santa Catarina
hCoV-19/Brazil/SC-FIOCRUZ-22816/2021	EPI_ISL_2443687	2021-04-01	Gamma (P.1)	Greater Florianópolis
hCoV-19/Brazil/SC-FIOCRUZ-22818/2021	EPI_ISL_2443688	2021-04-01	Gamma (P.1)	Southern Santa Catarina
hCoV-19/Brazil/SC-FIOCRUZ-22820/2021	EPI_ISL_2443551	2021-04-01	Gamma (P.1)	Northern Santa Catarina
hCoV-19/Brazil/SC-FIOCRUZ-22821/2021	EPI_ISL_2443690	2021-04-01	Gamma (P.1)	Northern Santa Catarina
hCoV-19/Brazil/SC-FIOCRUZ-22822/2021	EPI_ISL_2443691	2021-04-01	Gamma (P.1)	Northern Santa Catarina
hCoV-19/Brazil/SC-FIOCRUZ-22823/2021	EPI_ISL_2443692	2021-04-01	Gamma (P.1)	Northern Santa Catarina
hCoV-19/Brazil/SC-FIOCRUZ-22824/2021	EPI_ISL_2443693	2021-04-01	Gamma (P.1)	Southern Santa Catarina
hCoV-19/Brazil/SC-FIOCRUZ-22825/2021	EPI_ISL_2443694	2021-04-01	Gamma (P.1)	Greater Florianópolis
hCoV-19/Brazil/SC-FIOCRUZ-22826/2021	EPI_ISL_2443695	2021-04-01	Gamma (P.1)	Southern Santa Catarina
hCoV-19/Brazil/SC-FIOCRUZ-22827/2021	EPI_ISL_2443696	2021-04-01	Gamma (P.1)	Itajaí Valley
hCoV-19/Brazil/SC-FIOCRUZ-22828/2021	EPI_ISL_2443697	2021-04-01	Gamma (P.1)	Southern Santa Catarina
hCoV-19/Brazil/SC-FIOCRUZ-22829/2021	EPI_ISL_2443698	2021-04-01	Gamma (P.1)	Southern Santa Catarina
hCoV-19/Brazil/SC-FIOCRUZ-22830/2021	EPI_ISL_2443699	2021-04-01	Gamma (P.1)	Northern Santa Catarina
hCoV-19/Brazil/SC-FIOCRUZ-22831/2021	EPI_ISL_2443700	2021-04-01	Gamma (P.1)	Northern Santa Catarina
hCoV-19/Brazil/SC-FIOCRUZ-22832/2021	EPI_ISL_2443701	2021-04-01	Gamma (P.1)	Southern Santa Catarina
hCoV-19/Brazil/SC-FIOCRUZ-22833/2021	EPI_ISL_2443702	2021-04-01	Gamma (P.1)	Itajaí Valley
hCoV-19/Brazil/SC-FIOCRUZ-22834/2021	EPI_ISL_2443703	2021-04-01	Gamma (P.1)	Northern Santa Catarina
hCoV-19/Brazil/SC-FIOCRUZ-22835/2021	EPI_ISL_2443704	2021-04-01	Gamma (P.1)	Northern Santa Catarina
hCoV-19/Brazil/SC-FIOCRUZ-22836/2021	EPI_ISL_2443705	2021-04-01	Gamma (P.1)	Itajaí Valley
hCoV-19/Brazil/SC-FIOCRUZ-22837/2021	EPI_ISL_2443706	2021-04-01	Gamma (P.1)	Itajaí Valley
hCoV-19/Brazil/SC-FIOCRUZ-22838/2021	EPI_ISL_2443707	2021-04-01	Gamma (P.1)	Greater Florianópolis
hCoV-19/Brazil/SC-FIOCRUZ-22839/2021	EPI_ISL_2443708	2021-04-01	Gamma (P.1)	Southern Santa Catarina
hCoV-19/Brazil/SC-FIOCRUZ-22840/2021	EPI_ISL_2443709	2021-04-01	Gamma (P.1)	Western Santa Catarina
hCoV-19/Brazil/SC-FIOCRUZ-22842/2021	EPI_ISL_2443552	2021-04-01	P1-like-II	Western Santa Catarina
hCoV-19/Brazil/SC-FIOCRUZ-22843/2021	EPI_ISL_2443710	2021-04-01	Gamma (P.1)	Itajaí Valley
hCoV-19/Brazil/SC-FIOCRUZ-22845/2021	EPI_ISL_2443529	2021-04-01	Gamma (P.1)	Itajaí Valley
hCoV-19/Brazil/SC-FIOCRUZ-24555/2021	EPI_ISL_2466260	2021-04-01	Gamma (P.1)	Itajaí Valley
hCoV-19/Brazil/SC-FIOCRUZ-26692/2021	EPI_ISL_2536230	2021-04-01	Gamma (P.1)	Itajaí Valley
hCoV-19/Brazil/SC-FIOCRUZ-26693/2021	EPI_ISL_2536231	2021-04-01	Gamma (P.1)	Itajaí Valley
hCoV-19/Brazil/SC-FIOCRUZ-26696/2021	EPI_ISL_2536234	2021-04-01	Gamma (P.1)	Itajaí Valley
hCoV-19/Brazil/SC-FIOCRUZ-26699/2021	EPI_ISL_2536237	2021-04-01	Gamma (P.1)	Southern Santa Catarina
hCoV-19/Brazil/SC-FIOCRUZ-26701/2021	EPI_ISL_2536239	2021-04-01	Gamma (P.1)	Northern Santa Catarina
hCoV-19/Brazil/SC-FIOCRUZ-26703/2021	EPI_ISL_2536241	2021-04-01	Gamma (P.1)	Northern Santa Catarina
hCoV-19/Brazil/SC-FIOCRUZ-26704/2021	EPI_ISL_2536242	2021-04-01	Gamma (P.1)	Mountain Range
hCoV-19/Brazil/SC-FIOCRUZ-26706/2021	EPI_ISL_2536244	2021-04-01	Gamma (P.1)	Mountain Range
hCoV-19/Brazil/SC-FIOCRUZ-26709/2021	EPI_ISL_2536247	2021-04-01	Gamma (P.1)	Mountain Range
hCoV-19/Brazil/SC-FIOCRUZ-26713/2021	EPI_ISL_2536251	2021-04-01	Gamma (P.1)	Itajaí Valley
hCoV-19/Brazil/SC-FIOCRUZ-26714/2021	EPI_ISL_2536252	2021-04-01	Gamma (P.1)	Southern Santa Catarina
hCoV-19/Brazil/SC-FIOCRUZ-26717/2021	EPI_ISL_2536254	2021-04-01	Gamma (P.1)	Southern Santa Catarina
hCoV-19/Brazil/SC-FIOCRUZ-26718/2021	EPI_ISL_2536255	2021-04-01	Gamma (P.1)	Northern Santa Catarina
hCoV-19/Brazil/SC-FIOCRUZ-26719/2021	EPI_ISL_2536256	2021-04-01	Gamma (P.1)	Northern Santa Catarina
hCoV-19/Brazil/SC-FIOCRUZ-26720/2021	EPI_ISL_2536257	2021-04-01	Gamma (P.1)	Southern Santa Catarina
hCoV-19/Brazil/SC-FIOCRUZ-26724/2021	EPI_ISL_2536261	2021-04-01	Gamma (P.1)	Northern Santa Catarina
hCoV-19/Brazil/SC-FIOCRUZ-26727/2021	EPI_ISL_2536263	2021-04-01	Gamma (P.1)	Southern Santa Catarina
hCoV-19/Brazil/SC-FIOCRUZ-45016/2021	EPI_ISL_4061297	2021-04-01	Gamma (P.1)	Northern Santa Catarina
hCoV-19/Brazil/SC-FIOCRUZ-45021/2021	EPI_ISL_4061300	2021-04-01	Gamma (P.1)	Greater Florianópolis
hCoV-19/Brazil/SC-FIOCRUZ-45023/2021	EPI_ISL_4061302	2021-04-01	Gamma (P.1)	Southern Santa Catarina
hCoV-19/Brazil/SC-FIOCRUZ-45024/2021	EPI_ISL_4061303	2021-04-01	Gamma (P.1)	Southern Santa Catarina
hCoV-19/Brazil/SC-FIOCRUZ-45027/2021	EPI_ISL_4061305	2021-04-01	Gamma (P.1)	Itajaí Valley
hCoV-19/Brazil/SC-FIOCRUZ-45028/2021	EPI_ISL_4061306	2021-04-01	Gamma (P.1)	Northern Santa Catarina
hCoV-19/Brazil/SC-FIOCRUZ-45031/2021	EPI_ISL_4061309	2021-04-01	Gamma (P.1)	Southern Santa Catarina
hCoV-19/Brazil/SC-FIOCRUZ-45033/2021	EPI_ISL_4061310	2021-04-01	Gamma (P.1)	Northern Santa Catarina
hCoV-19/Brazil/SC-FIOCRUZ-45038/2021	EPI_ISL_4061315	2021-04-01	Gamma (P.1)	Southern Santa Catarina
hCoV-19/Brazil/SC-FIOCRUZ-45039/2021	EPI_ISL_4061317	2021-04-01	Gamma (P.1)	Greater Florianópolis
hCoV-19/Brazil/SC-FIOCRUZ-45040/2021	EPI_ISL_4061318	2021-04-01	Gamma (P.1)	Southern Santa Catarina
hCoV-19/Brazil/SC-FIOCRUZ-45042/2021	EPI_ISL_4061320	2021-04-01	Gamma (P.1)	Southern Santa Catarina
hCoV-19/Brazil/SC-FIOCRUZ-45047/2021	EPI_ISL_4061324	2021-04-01	Gamma (P.1)	Southern Santa Catarina
hCoV-19/Brazil/SC-FIOCRUZ-45048/2021	EPI_ISL_4061325	2021-04-01	Gamma (P.1)	Southern Santa Catarina
hCoV-19/Brazil/SC-FIOCRUZ-45051/2021	EPI_ISL_3832443	2021-04-01	Gamma (P.1)	Southern Santa Catarina
hCoV-19/Brazil/SC-FIOCRUZ-45052/2021	EPI_ISL_3832471	2021-04-01	Gamma (P.1)	Greater Florianópolis
hCoV-19/Brazil/SC-FIOCRUZ-45056/2021	EPI_ISL_3832396	2021-04-01	Gamma (P.1)	Northern Santa Catarina
hCoV-19/Brazil/SC-FIOCRUZ-45604/2021	EPI_ISL_4061434	2021-04-01	Gamma (P.1)	Northern Santa Catarina
hCoV-19/Brazil/SC-FIOCRUZ-45605/2021	EPI_ISL_4061435	2021-04-01	Gamma (P.1)	Northern Santa Catarina
hCoV-19/Brazil/SC-FIOCRUZ-45606/2021	EPI_ISL_4061436	2021-04-01	Gamma (P.1)	Northern Santa Catarina
hCoV-19/Brazil/SC-FUNED-420592762/2021	EPI_ISL_4600573	2021-04-01	Gamma (P.1)	Greater Florianópolis
hCoV-19/Brazil/SC-FUNED-420595140/2021	EPI_ISL_4675985	2021-04-01	Gamma (P.1)	Southern Santa Catarina
hCoV-19/Brazil/SC-FUNED-420613107/2021	EPI_ISL_4600568	2021-04-01	Gamma (P.1)	Itajaí Valley
hCoV-19/Brazil/SC-FUNED-420614379/2021	EPI_ISL_4600581	2021-04-01	Gamma (P.1)	Southern Santa Catarina
hCoV-19/Brazil/SC-FUNED-420622188/2021	EPI_ISL_4600579	2021-04-01	Gamma (P.1)	Itajaí Valley
hCoV-19/Brazil/SC-LNN00682/2021	EPI_ISL_2101723	2021-04-01	Gamma (P.1)	Northern Santa Catarina
hCoV-19/Brazil/SC-FIOCRUZ-23237/2021	EPI_ISL_2443712	2021-04-01	P.1.2	Greater Florianópolis
hCoV-19/Brazil/SC-FIOCRUZ-26690/2021	EPI_ISL_2536228	2021-04-01	P.1.2	Northern Santa Catarina
hCoV-19/Brazil/SC-FIOCRUZ-45015/2021	EPI_ISL_4061296	2021-04-01	P.1.2	Greater Florianópolis
hCoV-19/Brazil/SC-FIOCRUZ-45025/2021	EPI_ISL_4061304	2021-04-01	P.1.2	Southern Santa Catarina
hCoV-19/Brazil/SC-FIOCRUZ-45050/2021	EPI_ISL_3832444	2021-04-01	P.1.2	Southern Santa Catarina
hCoV-19/Brazil/SC-FIOCRUZ-22819/2021	EPI_ISL_2443689	2021-04-01	P.1.7	Southern Santa Catarina
hCoV-19/Brazil/SC-FIOCRUZ-45029/2021	EPI_ISL_4061307	2021-04-01	P.1.7	Southern Santa Catarina
hCoV-19/Brazil/SC-FIOCRUZ-45034/2021	EPI_ISL_4061311	2021-04-01	P.1.7	Southern Santa Catarina
hCoV-19/Brazil/SC-UFSC-92/2021	EPI_ISL_7744123	2021-01-01	B.1	Northern Santa Catarina
hCoV-19/Brazil/SC-UFSC-62/2021	EPI_ISL_7803802	2021-01-01	B.1.1.28	Greater Florianópolis
hCoV-19/Brazil/SC-UFSC-63/2021	EPI_ISL_7803803	2021-01-01	B.1.1.28	Greater Florianópolis
hCoV-19/Brazil/SC-UFSC-66/2021	EPI_ISL_7744073	2021-01-01	B.1.1.28	Greater Florianópolis
hCoV-19/Brazil/SC-UFSC-68/2021	EPI_ISL_7743974	2021-01-01	B.1.1.28	Greater Florianópolis
hCoV-19/Brazil/SC-UFSC-69/2021	EPI_ISL_7744092	2021-01-01	B.1.1.28	Western Santa Catarina
hCoV-19/Brazil/SC-UFSC-82/2021	EPI_ISL_7743934	2021-01-01	B.1.1.28	Northern Santa Catarina
hCoV-19/Brazil/SC-UFSC-85/2021	EPI_ISL_7743942	2021-01-01	B.1.1.28	Greater Florianópolis
hCoV-19/Brazil/SC-UFSC-87/2021	EPI_ISL_7743952	2021-01-01	B.1.1.28	Northern Santa Catarina
hCoV-19/Brazil/SC-UFSC-89/2021	EPI_ISL_7743953	2021-01-01	B.1.1.28	Northern Santa Catarina
hCoV-19/Brazil/SC-UFSC-90/2021	EPI_ISL_7743954	2021-01-01	B.1.1.28	Northern Santa Catarina
hCoV-19/Brazil/SC-UFSC-91/2021	EPI_ISL_7743955	2021-01-01	B.1.1.28	Northern Santa Catarina
hCoV-19/Brazil/SC-UFSC-94/2021	EPI_ISL_7743982	2021-01-01	B.1.1.28	Northern Santa Catarina
hCoV-19/Brazil/SC-UFSC-184/2021	EPI_ISL_7743977	2021-01-01	P.2	Greater Florianópolis
hCoV-19/Brazil/SC-UFSC-186/2021	EPI_ISL_7743978	2021-01-01	P.2	Northern Santa Catarina
hCoV-19/Brazil/SC-UFSC-189/2021	EPI_ISL_7744078	2021-01-01	P.2	Itajaí Valley
hCoV-19/Brazil/SC-UFSC-191/2021	EPI_ISL_7744097	2021-01-01	P.2	Southern Santa Catarina
hCoV-19/Brazil/SC-UFSC-47/2021	EPI_ISL_7803798	2021-01-01	P.2	Western Santa Catarina
hCoV-19/Brazil/SC-UFSC-60/2021	EPI_ISL_7803804	2021-01-01	P.2	Greater Florianópolis
hCoV-19/Brazil/SC-UFSC-61/2021	EPI_ISL_7744087	2021-01-01	P.2	Greater Florianópolis
hCoV-19/Brazil/SC-UFSC-64/2021	EPI_ISL_7743973	2021-01-01	P.2	Greater Florianópolis
hCoV-19/Brazil/SC-UFSC-65/2021	EPI_ISL_7744115	2021-01-01	P.2	Greater Florianópolis
hCoV-19/Brazil/SC-UFSC-79/2021	EPI_ISL_7743951	2021-01-01	P.2	Western Santa Catarina
hCoV-19/Brazil/SC-UFSC-81/2021	EPI_ISL_7744079	2021-01-01	P.2	Greater Florianópolis
hCoV-19/Brazil/SC-UFSC-83/2021	EPI_ISL_7743940	2021-01-01	P.2	Greater Florianópolis
hCoV-19/Brazil/SC-UFSC-84/2021	EPI_ISL_7743941	2021-01-01	P.2	Greater Florianópolis
hCoV-19/Brazil/SC-UFSC-88/2021	EPI_ISL_7743957	2021-01-01	P.2	Itajaí Valley
hCoV-19/Brazil/SC-UFSC-93/2021	EPI_ISL_7743956	2021-01-01	P.2	Northern Santa Catarina
hCoV-19/Brazil/SC-UFSC-96/2021	EPI_ISL_7744051	2021-01-01	P.2	Itajaí Valley
hCoV-19/Brazil/SC-UFSC-97/2021	EPI_ISL_7743946	2021-01-01	P.2	Itajaí Valley
hCoV-19/Brazil/SC-UFSC-156/2021	EPI_ISL_7744046	2021-02-01	B.1	Western Santa Catarina
hCoV-19/Brazil/SC-UFSC-143/2021	EPI_ISL_7744111	2021-02-01	B.1.1.28	Western Santa Catarina
hCoV-19/Brazil/SC-UFSC-163/2021	EPI_ISL_7744112	2021-02-01	B.1.1.28	Western Santa Catarina
hCoV-19/Brazil/SC-UFSC-104/2021	EPI_ISL_7744110	2021-02-01	Alpha (B.1.1.7)	Greater Florianópolis
hCoV-19/Brazil/SC-UFSC-105/2021	EPI_ISL_7744094	2021-02-01	Gamma (P.1)	Northern Santa Catarina
hCoV-19/Brazil/SC-UFSC-106/2021	EPI_ISL_7744098	2021-02-01	Gamma (P.1)	Greater Florianópolis
hCoV-19/Brazil/SC-UFSC-109/2021	EPI_ISL_7744023	2021-02-01	Gamma (P.1)	Western Santa Catarina
hCoV-19/Brazil/SC-UFSC-111/2021	EPI_ISL_7744101	2021-02-01	Gamma (P.1)	Western Santa Catarina
hCoV-19/Brazil/SC-UFSC-112/2021	EPI_ISL_7744024	2021-02-01	Gamma (P.1)	Western Santa Catarina
hCoV-19/Brazil/SC-UFSC-113/2021	EPI_ISL_7744088	2021-02-01	Gamma (P.1)	Western Santa Catarina
hCoV-19/Brazil/SC-UFSC-118/2021	EPI_ISL_7743996	2021-02-01	Gamma (P.1)	Western Santa Catarina
hCoV-19/Brazil/SC-UFSC-119/2021	EPI_ISL_7743997	2021-02-01	P1-like-II	Western Santa Catarina
hCoV-19/Brazil/SC-UFSC-129/2021	EPI_ISL_7743989	2021-02-01	P1-like-II	Western Santa Catarina
hCoV-19/Brazil/SC-UFSC-136/2021	EPI_ISL_7743990	2021-02-01	P1-like-II	Western Santa Catarina
hCoV-19/Brazil/SC-UFSC-137/2021	EPI_ISL_7743998	2021-02-01	P1-like-II	Western Santa Catarina
hCoV-19/Brazil/SC-UFSC-138/2021	EPI_ISL_7743985	2021-02-01	P1-like-II	Western Santa Catarina
hCoV-19/Brazil/SC-UFSC-139/2021	EPI_ISL_7743999	2021-02-01	P1-like-II	Western Santa Catarina
hCoV-19/Brazil/SC-UFSC-140/2021	EPI_ISL_7744000	2021-02-01	P1-like-II	Western Santa Catarina
hCoV-19/Brazil/SC-UFSC-141/2021	EPI_ISL_7743991	2021-02-01	P1-like-II	Western Santa Catarina
hCoV-19/Brazil/SC-UFSC-144/2021	EPI_ISL_7744002	2021-02-01	P1-like-II	Western Santa Catarina
hCoV-19/Brazil/SC-UFSC-145/2021	EPI_ISL_7744126	2021-02-01	P1-like-II	Western Santa Catarina
hCoV-19/Brazil/SC-UFSC-146/2021	EPI_ISL_7744086	2021-02-01	P1-like-II	Western Santa Catarina
hCoV-19/Brazil/SC-UFSC-147/2021	EPI_ISL_7744003	2021-02-01	P1-like-II	Western Santa Catarina
hCoV-19/Brazil/SC-UFSC-148/2021	EPI_ISL_7743986	2021-02-01	P1-like-II	Western Santa Catarina
hCoV-19/Brazil/SC-UFSC-149/2021	EPI_ISL_7744004	2021-02-01	Gamma (P.1)	Western Santa Catarina
hCoV-19/Brazil/SC-UFSC-150/2021	EPI_ISL_7744005	2021-02-01	P1-like-II	Western Santa Catarina
hCoV-19/Brazil/SC-UFSC-151/2021	EPI_ISL_7744006	2021-02-01	P1-like-II	Western Santa Catarina
hCoV-19/Brazil/SC-UFSC-152/2021	EPI_ISL_7744007	2021-02-01	Gamma (P.1)	Western Santa Catarina
hCoV-19/Brazil/SC-UFSC-155/2021	EPI_ISL_7744008	2021-02-01	P1-like-II	Western Santa Catarina
hCoV-19/Brazil/SC-UFSC-157/2021	EPI_ISL_7744009	2021-02-01	P1-like-II	Western Santa Catarina
hCoV-19/Brazil/SC-UFSC-158/2021	EPI_ISL_7744010	2021-02-01	P1-like-II	Western Santa Catarina
hCoV-19/Brazil/SC-UFSC-159/2021	EPI_ISL_7744011	2021-02-01	P1-like-II	Western Santa Catarina
hCoV-19/Brazil/SC-UFSC-160/2021	EPI_ISL_7744012	2021-02-01	Gamma (P.1)	Western Santa Catarina
hCoV-19/Brazil/SC-UFSC-165/2021	EPI_ISL_7744013	2021-02-01	P1-like-II	Western Santa Catarina
hCoV-19/Brazil/SC-UFSC-167/2021	EPI_ISL_7744014	2021-02-01	P1-like-II	Western Santa Catarina
hCoV-19/Brazil/SC-UFSC-168/2021	EPI_ISL_7744015	2021-02-01	P1-like-II	Western Santa Catarina
hCoV-19/Brazil/SC-UFSC-169/2021	EPI_ISL_7744016	2021-02-01	P1-like-II	Western Santa Catarina
hCoV-19/Brazil/SC-UFSC-170/2021	EPI_ISL_7744017	2021-02-01	P1-like-II	Western Santa Catarina
hCoV-19/Brazil/SC-UFSC-171/2021	EPI_ISL_7744091	2021-02-01	P1-like-II	Western Santa Catarina
hCoV-19/Brazil/SC-UFSC-172/2021	EPI_ISL_7744018	2021-02-01	P1-like-II	Western Santa Catarina
hCoV-19/Brazil/SC-UFSC-175/2021	EPI_ISL_7743988	2021-02-01	P1-like-II	Western Santa Catarina
hCoV-19/Brazil/SC-UFSC-181/2021	EPI_ISL_7744038	2021-02-01	Gamma (P.1)	Southern Santa Catarina
hCoV-19/Brazil/SC-UFSC-182/2021	EPI_ISL_7744022	2021-02-01	P1-like-II	Western Santa Catarina
hCoV-19/Brazil/SC-UFSC-183/2021	EPI_ISL_7744034	2021-02-01	Gamma (P.1)	Southern Santa Catarina
hCoV-19/Brazil/SC-UFSC-185/2021	EPI_ISL_7744030	2021-02-01	Gamma (P.1)	Itajaí Valley
hCoV-19/Brazil/SC-UFSC-187/2021	EPI_ISL_7744099	2021-02-01	Gamma (P.1)	Itajaí Valley
hCoV-19/Brazil/SC-UFSC-190/2021	EPI_ISL_7744128	2021-02-01	P1-like-II	Western Santa Catarina
hCoV-19/Brazil/SC-UFSC-192/2021	EPI_ISL_7744076	2021-02-01	Gamma (P.1)	Southern Santa Catarina
hCoV-19/Brazil/SC-UFSC-195/2021	EPI_ISL_7744045	2021-02-01	Gamma (P.1)	Northern Santa Catarina
hCoV-19/Brazil/SC-UFSC-197/2021	EPI_ISL_7744035	2021-02-01	Gamma (P.1)	Itajaí Valley
hCoV-19/Brazil/SC-UFSC-198/2021	EPI_ISL_7744102	2021-02-01	P1-like-II	Western Santa Catarina
hCoV-19/Brazil/SC-UFSC-102/2021	EPI_ISL_7744063	2021-02-01	P.1.1	Greater Florianópolis
hCoV-19/Brazil/SC-UFSC-161/2021	EPI_ISL_7743984	2021-02-01	P.1.1	Western Santa Catarina
hCoV-19/Brazil/SC-UFSC-101/2021	EPI_ISL_7744059	2021-02-01	P.1.2	Greater Florianópolis
hCoV-19/Brazil/SC-UFSC-103/2021	EPI_ISL_7744109	2021-02-01	P.1.2	Greater Florianópolis
hCoV-19/Brazil/SC-UFSC-142/2021	EPI_ISL_7744001	2021-02-01	P.1.2	Western Santa Catarina
hCoV-19/Brazil/SC-UFSC-193/2021	EPI_ISL_7744033	2021-02-01	P.1.2	Greater Florianópolis
hCoV-19/Brazil/SC-UFSC-194/2021	EPI_ISL_7744037	2021-02-01	P.1.2	Itajaí Valley
hCoV-19/Brazil/SC-UFSC-196/2021	EPI_ISL_7744041	2021-02-01	P.1.2	Greater Florianópolis
hCoV-19/Brazil/SC-UFSC-153/2021	EPI_ISL_7743943	2021-02-01	P.2	Western Santa Catarina
hCoV-19/Brazil/SC-UFSC-154/2021	EPI_ISL_7743944	2021-02-01	P.2	Western Santa Catarina
hCoV-19/Brazil/SC-UFSC-166/2021	EPI_ISL_7743945	2021-02-01	P.2	Western Santa Catarina
hCoV-19/Brazil/SC-UFSC-188/2021	EPI_ISL_7744103	2021-02-01	P.2	Northern Santa Catarina
hCoV-19/Brazil/SC-UFSC-114/2021	EPI_ISL_7743992	2021-03-01	Gamma (P.1)	Greater Florianópolis
hCoV-19/Brazil/SC-UFSC-115/2021	EPI_ISL_7743993	2021-03-01	Gamma (P.1)	Greater Florianópolis
hCoV-19/Brazil/SC-UFSC-116/2021	EPI_ISL_7743994	2021-03-01	Gamma (P.1)	Greater Florianópolis
hCoV-19/Brazil/SC-UFSC-117/2021	EPI_ISL_7743995	2021-03-01	Gamma (P.1)	Greater Florianópolis
hCoV-19/Brazil/SC-UFSC-122/2021	EPI_ISL_7744043	2021-03-01	Gamma (P.1)	Itajaí Valley
hCoV-19/Brazil/SC-UFSC-126/2021	EPI_ISL_7744047	2021-03-01	Gamma (P.1)	Northern Santa Catarina
hCoV-19/Brazil/SC-UFSC-127/2021	EPI_ISL_7744029	2021-03-01	Gamma (P.1)	Itajaí Valley
hCoV-19/Brazil/SC-UFSC-128/2021	EPI_ISL_7744119	2021-03-01	Gamma (P.1)	Northern Santa Catarina
hCoV-19/Brazil/SC-UFSC-173/2021	EPI_ISL_7744019	2021-03-01	P1-like-II	Western Santa Catarina
hCoV-19/Brazil/SC-UFSC-174/2021	EPI_ISL_7743987	2021-03-01	P1-like-II	Western Santa Catarina
hCoV-19/Brazil/SC-UFSC-176/2021	EPI_ISL_7744020	2021-03-01	P1-like-II	Western Santa Catarina
hCoV-19/Brazil/SC-UFSC-177/2021	EPI_ISL_7744050	2021-03-01	P1-like-II	Western Santa Catarina
hCoV-19/Brazil/SC-UFSC-178/2021	EPI_ISL_7744105	2021-03-01	P1-like-II	Western Santa Catarina
hCoV-19/Brazil/SC-UFSC-179/2021	EPI_ISL_7744127	2021-03-01	P1-like-II	Western Santa Catarina
hCoV-19/Brazil/SC-UFSC-180/2021	EPI_ISL_7744021	2021-03-01	P1-like-II	Western Santa Catarina
hCoV-19/Brazil/SC-UFSC-120/2021	EPI_ISL_7744036	2021-03-01	P.1.2	Itajaí Valley
hCoV-19/Brazil/SC-UFSC-211/2021	EPI_ISL_7744031	2021-03-01	P.1.2	Southern Santa Catarina
hCoV-19/Brazil/SC-UFSC-121/2021	EPI_ISL_7743980	2021-03-01	P.2	Itajaí Valley
hCoV-19/Brazil/SC-UFSC-124/2021	EPI_ISL_7744068	2021-04-01	Gamma (P.1)	Itajaí Valley
hCoV-19/Brazil/SC-UFSC-125/2021	EPI_ISL_7744049	2021-04-01	Gamma (P.1)	Greater Florianópolis
hCoV-19/Brazil/SC-UFSC-130/2021	EPI_ISL_7744026	2021-04-01	Gamma (P.1)	Northern Santa Catarina
hCoV-19/Brazil/SC-UFSC-131/2021	EPI_ISL_7744121	2021-04-01	Gamma (P.1)	Southern Santa Catarina
hCoV-19/Brazil/SC-UFSC-132/2021	EPI_ISL_7744027	2021-04-01	Gamma (P.1)	Itajaí Valley
hCoV-19/Brazil/SC-UFSC-133/2021	EPI_ISL_7744100	2021-04-01	Gamma (P.1)	Southern Santa Catarina
hCoV-19/Brazil/SC-UFSC-134/2021	EPI_ISL_7744028	2021-04-01	Gamma (P.1)	Southern Santa Catarina
hCoV-19/Brazil/SC-UFSC-162/2021	EPI_ISL_7744025	2021-04-01	Gamma (P.1)	Greater Florianópolis
hCoV-19/Brazil/SC-UFSC-164/2021	EPI_ISL_7744048	2021-04-01	Gamma (P.1)	Greater Florianópolis
hCoV-19/Brazil/SC-UFSC-200/2021	EPI_ISL_7744040	2021-04-01	P1-like-II	Southern Santa Catarina
hCoV-19/Brazil/SC-UFSC-202/2021	EPI_ISL_7744096	2021-04-01	Gamma (P.1)	Itajaí Valley
hCoV-19/Brazil/SC-UFSC-206/2021	EPI_ISL_7744039	2021-04-01	Gamma (P.1)	Northern Santa Catarina
hCoV-19/Brazil/SC-UFSC-207/2021	EPI_ISL_7744080	2021-04-01	P1-like-II	Greater Florianópolis
hCoV-19/Brazil/SC-UFSC-208/2021	EPI_ISL_7744116	2021-04-01	Gamma (P.1)	Southern Santa Catarina
hCoV-19/Brazil/SC-UFSC-209/2021	EPI_ISL_7744044	2021-04-01	Gamma (P.1)	Greater Florianópolis
hCoV-19/Brazil/SC-UFSC-210/2021	EPI_ISL_7744095	2021-04-01	Gamma (P.1)	Greater Florianópolis
hCoV-19/Brazil/SC-UFSC-123/2021	EPI_ISL_7744042	2021-04-01	P.1.2	Itajaí Valley
hCoV-19/Brazil/SC-UFSC-135/2021	EPI_ISL_7744032	2021-04-01	P.1.2	Greater Florianópolis
Severe acute respiratory syndrome coronavirus 2 isolate Wuhan-Hu-1, complete genome	NA	-	-	Asia / China / Whuan
USA/TX-HMH-MCoV-24374/2021	EPI_ISL_1078928	2021-01-01	B.1	North America / USA / Texas / Houston
USA/NY-WCM-0206-1-P/2020	EPI_ISL_855211	2020-03-01	B.1.413	North America / USA / New York
USA/OH-PLMI-J6HBW-2168/2020	EPI_ISL_956110	2020-03-01	B.1.413	North America / USA / Ohio
PA-IEC172960/2020	EPI_ISL_848594	2020-04-01	B.39	South America / Brazil / Para
BRAZIL-RJ_RJ-00333/2020	EPI_ISL_623136	2020-04-01	B.39	South America / Brazil / Rio de Janeiro
ENGLAND-England/GSTT-4177/2020	EPI_ISL_561373	2020-03-01	B.39	Europe / United Kingdom / England / London
USA_USA/OH-PLMI-J6GLK-5251/2020	EPI_ISL_956072	2020-03-01	B.58	North America / USA / Ohio
AM-21890474MD/2021	EPI_ISL_1068292	2021-01-01	Gamma (P.1)	South America / Brazil / Amazonas / Manacapuru
BA-101/2020	EPI_ISL_1068384	2020-04-01	B.1	South America / Brazil / Bahia
SP-1752/2021	EPI_ISL_1079162	2021-02-01	Gamma (P.1-like)	South America / Brazil / Sao Paulo / Bauru
SP-1754/2021	EPI_ISL_1079165	2021-02-01	P.2	South America / Brazil / Sao Paulo / Bauru
USA/NY-NP-4884/2021	EPI_ISL_1080783	2021-01-01	P.2	North America / USA / New York / New York City
Spain/CT-HUVH-85983/2021	EPI_ISL_1080811	2021-02-01	B.1.177.73	Europe / Spain / Catalunya
England/Sheff01/2020	EPI_ISL_414500	2020-03-01	B.55	Europe / United Kingdom / England / Yorkshire / Sheffield
South Africa/R03006/2020	EPI_ISL_417186	2020-03-01	B.1	Africa / South Africa / KwaZulu-Natal
RS-11918/2020	EPI_ISL_943595	2020-05-01	B.1.1.33	South America / Brazil / Rio Grande do Sul / Tramandai
SP-405/2020	EPI_ISL_547577	2020-07-01	B.1.1	South America / Brazil / Sao Paulo / Presidente Prudente
AM-20895217CM/2020	EPI_ISL_1068249	2020-12-01	Gamma (P.1-like)	South America / Brazil / Amazonas / Manaus
RJ-LNN02944/2021	EPI_ISL_2837025	2021-06-01	B.1.1.7	South America / Brazil / Rio de Janeiro / Sao Joao Da Barra
PR-FIOCRUZ-31022/2021	EPI_ISL_2863576	2021-05-01	B.1.1.7	South America / Brazil / Parana / Apucarana
MG-FIOCRUZ-36/2021	EPI_ISL_3061855	2021-05-01	B.1.1.7	South America / Brazil / Minas Gerais / Belo Horizonte
SP-BT41016/2021	EPI_ISL_3118915	2021-06-01	B.1.1.7	South America / Brazil / Sao Paulo / Porto Ferreira
SP-772783-NBD16/2021	EPI_ISL_1445171	2021-03-01	B.1.351	South America / Brazil / Sao Paulo / Sorocaba
SP-IB_100077/2021	EPI_ISL_1966124	2021-03-01	B.1.351	South America / Brazil / Sao Paulo
SP-IB_100620/2021	EPI_ISL_1966629	2021-04-01	B.1.351	South America / Brazil / Sao Paulo
RJ-LNN04063/2021	EPI_ISL_3014449	2021-06-01	B.1.617.2	South America / Brazil / Rio de Janeiro / Japeri
RJ-LNN04070/2021	EPI_ISL_3014450	2021-06-01	B.1.617.2	South America / Brazil / Rio de Janeiro / Japeri
SP-IB_120347/2021	EPI_ISL_3104825	2021-07-01	B.1.617.2	South America / Brazil / Sao Paulo
SP-IB_120346/2021	EPI_ISL_3104826	2021-07-01	B.1.617.2	South America / Brazil / Sao Paulo
BA-LACEN-125/2021	EPI_ISL_1583653	2021-02-01	B.1.525	South America / Brazil / Bahia
Argentina/INEI104583/2021	EPI_ISL_2158745	2021-05-01	B.1.525	South America / Argentina
SP-BTSC91556/2021	EPI_ISL_3118943	2021-07-01	Gamma (P.1-like)	South America / Brazil / Sao Paulo / São Carlos
SP-BTSC91557/2021	EPI_ISL_3118944	2021-07-01	P.1.14	South America / Brazil / Sao Paulo / São Carlos
SP-BTSC91561/2021	EPI_ISL_3118946	2021-07-01	P.1.12	South America / Brazil / Sao Paulo / São Carlos
SP-BTSC91589/2021	EPI_ISL_3118948	2021-07-01	P.1.12	South America / Brazil / Sao Paulo / São Carlos
USA/UT-UPHL-210624528624/2021	EPI_ISL_3133002	2021-06-01	B.1.637	North America / USA / Utah
USA/UT-UPHL-210624405250/2021	EPI_ISL_3133006	2021-06-01	B.1.637	North America / USA / Utah
USA/MT-MTPHL-3838796/2021	EPI_ISL_3133164	2021-07-01	B.1.527	North America / USA / Montana / Park County
India/CG-ICMR-MCL_4993_4866/2021	EPI_ISL_3119548	2021-03-01	B.1.617.1	Asia / India / Chandigarh
India/AS-ICMR-MCL_5157_5114/2021	EPI_ISL_3119571	2021	B.1.617.1	Asia / India / Assam
India/AS-ICMR-MCL_5197_5143/2021	EPI_ISL_3119580	2021	B.1.617.1	Asia / India / Assam
RS-203_LABRESIS/2021	EPI_ISL_2617911	2021-05-01	C.37	South America / Brazil / Rio Grande do Sul
SP-HIAE-ID054/2021	EPI_ISL_2674368	2021-06-01	C.37	South America / Brazil / Sao Paulo
SP-RP-89551/2021	EPI_ISL_2928137	2021-06-01	C.37	South America / Brazil / Sao Paulo / Ribeirao Preto
RS-UFCSPA_LACEN-106932/2020	EPI_ISL_3048837	2020-12-01	P.2	South America / Brazil / Rio Grande do Sul / Porto Alegre
RS-UFCSPA_LACEN-107283/2020	EPI_ISL_3048838	2020-12-01	P.2	South America / Brazil / Rio Grande do Sul / Caxias do Sul
CE-FIOCRUZ-00186/2021	EPI_ISL_3102328	2021-02-01	P.2	South America / Brazil / Ceara / Crato
CE-FIOCRUZ-00344/2021	EPI_ISL_3102485	2021-03-01	P.2	South America / Brazil / Ceara / Bezerros
